# Autoantibodies linked to autoimmune diseases associate with COVID-19 outcomes

**DOI:** 10.1101/2022.02.17.22271057

**Authors:** Gabriela Crispim Baiocchi, Aristo Vojdani, Avi Z Rosenberg, Elroy Vojdani, Gilad Halpert, Yuri Ostrinski, Israel Zyskind, Igor Salerno Filgueiras, Lena F. Schimke, Alexandre H. C. Marques, Lasse M. Giil, Yael Bublil Lavi, Jonathan I. Silverberg, Jason Zimmerman, Dana Ashley Hill, Amanda Thornton, Myungjin Kim, Roberta De Vito, Dennyson Leandro M. Fonseca, Desireé Rodrigues Plaça, Paula Paccielli Freire, Niels Olsen Saraiva Camara, Vera Lúcia Garcia Calich, Harald Heidecke, Miriam T. Lattin, Hans D. Ochs, Gabriela Riemekasten, Howard Amital, Otavio Cabral-Marques, Yehuda Shoenfeld

**Affiliations:** Department of Immunology, Institute of Biomedical Sciences, University of São Paulo, São Paulo, SP, Brazil; Department of Immunology, Immunosciences Laboratory, Inc., Los Angeles, CA, United States; Cyrex Laboratories, LLC 2602 S. 24th St., Phoenix, AZ 85034 USA; Department of Pathology, Johns Hopkins University, Baltimore, Maryland, USA; Regenera Medical 11860 Wilshire Blvd., Ste. 301, Los Angeles, CA 90025 USA; Ariel University, Israel; Zabludowicz Center for Autoimmune Diseases, Sheba Medical Center, Tel-Hashomer, Israel; Saint Petersburg State University Russia; Department of Pediatrics, NYU Langone Medical Center, New York, NY, USA; Maimonides Medical Center, Brooklyn, NY, USA; Department of Internal Medicine, Haraldsplass Deaconess Hospital, Bergen, Norway; Department of Chemistry Ben Gurion University Beer-Sheva, 84105, Israel; Department of Dermatology, George Washington University School of Medicine and Health Sciences, Washington, DC, USA; ResourcePath, Sterling, VA; Data Science Initiative at Brown University, Providence, RI, USA; Department of Biostatistics and the Data Science Initiative at Brown University, Providence, RI, USA; Department of Clinical and Toxicological Analyses, School of Pharmaceutical Sciences, University of São Paulo, São Paulo, SP, Brazil; CellTrend Gesellschaft mit beschränkter Haftung (GmbH), Luckenwalde, Germany; Department of Biology, Yeshiva University, Manhatten, NY, USA; Department of Pediatrics, University of Washington School of Medicine, and Seattle Children’s Research Institute, Seattle, WA, USA; Department of Rheumatology, University Medical Center Schleswig-Holstein Campus Lübeck, Lübeck, Germany; Department of Medicine B, Sheba Medical Center, Tel Hashomer, Israel; Sackler Faculty of Medicine, Tel-Aviv University, Tel-Aviv, Israel; Network of Immunity in Infection, Malignancy, and Autoimmunity (NIIMA), Universal Scientific Education and Research Network (USERN), São Paulo, SP, Brazil

**Keywords:** Autoantibodies, autoimmune diseases, SARS-CoV-2 infection, COVID-19 outcomes

## Abstract

The SARS-CoV-2 infection is associated with increased levels of autoantibodies targeting immunological proteins such as cytokines and chemokines. Reports further indicate that COVID-19 patients may develop a wide spectrum of autoimmune diseases due to reasons not fully understood. Even so, the landscape of autoantibodies induced by SARS-CoV-2 infection remains uncharted territory. To gain more insight, we carried out a comprehensive assessment of autoantibodies known to be linked to diverse autoimmune diseases observed in COVID-19 patients, in a cohort of 248 individuals, of which171 were COVID-19 patients (74 with mild, 65 moderate, and 32 with severe disease) and 77were healthy controls. Dysregulated autoantibody serum levels, characterized mainly by elevated concentrations, occurred mostly in patients with moderate or severe COVID-19 infection, and was accompanied by a progressive disruption of physiologic IgG and IgA autoantibody signatures. A similar perturbation was found in patients with anosmia. Notably, autoantibody levels often accompanied anti-SARS-CoV-2 antibody concentrations, being both indicated by random forest classification as strong predictors of COVID-19 outcome, together with age. Moreover, higher levels of autoantibodies (mainly IgGs) were seen in the elderly with severe disease compared with young COVID-19 patients with severe disease. These findings suggest that the SARS-CoV-2 infection induces a broader loss of self-tolerance than previously thought, providing new ideas for therapeutic interventions.

## Supplementary Tables 1 to 5 for "Autoantibodies linked to autoimmune diseases associate with COVID-19 outcomes"

### Sheet: README
Supplementary Material_Tables S1-S5
S1_Supplementary Table 1: Autoantibody levels, symptoms and medications
S2_Supplementary Table 2: Antigens, abbreviations, concentrations and sources
S3_Supplementary Table 3: Autoantibodies and diseases
S4_Supplementary Table 4: Enrichment analysis
S5_Supplementary Table 5: Correlation matrices

### Sheet: S1
Supplementary Table 1: Autoantibody levels, symptoms and medications
				IgA	IgA	IgA	IgA	IgA	IgA	IgA	IgA	IgA	IgA	IgA	IgA	IgA	IgA	IgA	IgA	IgA	IgA	IgA	IgA	IgA	IgA	IgA	IgA	IgA	IgA	IgA	IgA	IgA	IgA	IgA	IgA	IgA	IgA	IgA	IgA	IgA	IgA	IgA	IgA	IgA	IgA	IgA	IgA	IgA	IgA	IgA	IgA	IgA	IgA	IgA	IgA	IgG	IgG	IgG	IgG	IgG	IgG	IgG	IgG	IgG	IgG	IgG	IgG	IgG	IgG	IgG	IgG	IgG	IgG	IgG	IgG	IgG	IgG	IgG	IgG	IgG	IgG	IgG	IgG	IgG	IgG	IgG	IgG	IgG	IgG	IgG	IgG	IgG	IgG	IgG	IgG	IgG	IgG	IgG	IgG	IgG	IgG	IgG	IgG	IgG	IgG	IgG	IgG	IgG	IgG	IgG	IgG	IgG	IgG	IgG	IgM
			aab number	1	2	3	4	5	6	7	8	9	10	11	12	13	14	15	16	17	18	19	20	21	22	23	24	25	26	27	28	29	30	31	32	33	34	35	36	37	38	39	40	41	42	43	44	45	46	47	48	49	50	51	52	53	54	55	56	57	58	59	60	61	62	63	64	65	66	67	68	69	70	71	72	73	74	75	76	77	78	79	80	81	82	83	84	85	86	87	88	89	90	91	92	93	94	95	96	97	98	99	100	101	102	103	104	105	106	107	108	109	110	111	112		Symptoms										Medications
Sample	Group	Gender (1 Male, 2 Female)	Age	Chondroitin Sulphate	Heparin	Lung Surfactant Protein-C	Desmoglein-E-Cahedrin 1	Epithelial Sodium Channel-α	α-Myosin	Fibrinogen	Platelet Glycoprotein	Tropomyosin	Human Epidermal Keratin	Human RO60	Cardiolipin	α-Enolase	β-Catenin	Claudin 5	Collagen	Epithelial Cell Antigen	Fibulin	Liver Microsomal Antigen	Occludin	Transglutaminase 2	Transglutaminase 3	Transglutaminase 6	Zonulin	Claudin 7.1	Claudin 7.2	Tyrosinase	GAD65 - Glutamic Acid Decarboxylase	Insulin	Insulin Receptor	Islet Cell Antigen	Acetycholine Receptor	Amyloid-β Peptide	Aquaporin 4	α-Synucleins	Brain Derived Neurotrophic Factor	Cerebellar	D1 Receptor	D2 Receptor	Enteric Nerve	Ganglioside	Glial Fibriallary Acidic Protein	Glutamate Receptor	Myelin Basic Protein	Myelin Oligodendrocyte Glycoprotein	Neurofilament Proteins	NMDA Receptor	Rabaptin 5	S100B	Somatotropin	Sulphatide	Tau Protein	Actin	α-Myosin	ANA	C1q	Cardiolipin	Chondroitin Sulphate	Desmoglein-E-Cahedrin 1	dsDNA	ENA	Epithelial Sodium Channel-α	Fibrinogen	Heparin	Human Epidermal Keratin	Human RO60	Lung Surfactant Protein-C	MITO	Platelet Glycoprotein	SARS-CoV-2	Tropomyosin	α-Enolase	β-Catenin	Claudin-5	Collagen	Epithelial Cell Antigen	Fibulin	Liver Microsomal Antigen	Occludin	Transglutaminase 2	Transglutaminase 3	Transglutaminase 6	Zonulin	Claudin 7.1	Claudin 7.2	Tyrosinase	GAD65 - Glutamic Acid Decarboxylase	Insulin	Insulin Receptor	Islet Cell Antigen	Acetycholine Receptor	Amyloid-β Peptide	Aquaporin 4	α-Synucleins	Brain Derived Neurotrophic Factor	Cerebellar	D1 Receptor	D2 Receptor	Enteric Nerve	Ganglioside	Glial Fibrillary Acidic Protein	Glutamate Receptor	Myelin Basic Protein	Myelin Oligodendrocyte Glycoprotein	Neurofilament Proteins	NMDA Receptor	Rabaptin 5	S100B	Somatotropin	Sulphatide	Tau Protein	RF		Fever	Cough	Muscleach	Anosmia	Dysgeusia	Headache	Diarrhea	Vomiting	Stomach pain		o2conc	hydroxy	zpack	tyl	ibup	bloodthin	zinc	vitc	othermeds	other_meds_detail
54	Control	1	<60	0.76	0.8	0.91	0.72	1.05	1.46	0.97	1.06	1.29	0.98	1.44	0.76	1.13	1.48	1.32	1.41	1.3	1.39	1.46	1.6	1.42	1.47	1.08	1.3	0.88	0.92	1.14	1.45	1.64	1.19	1.02	1.29	1.34	1.43	1.19	1.57	1.63	1.04	1.5	1.42	1.74	1.45	1.06	1.56	1.04	1.27	1.69	1.48	1.28	1.5	1.55	1.44	22.68	1.65	26.82	14.52	2.06	1.98	1.02	15.6	10.67	1.27	0.97	1.01	0.84	0.75	0.93	27.11	0.99	0.83	1.06	1.23	1.4	1.55	1.74	1.1	1.41	1.46	1.29	1.48	1.62	1.36	1.5	0.97	0.98	1.25	1.3	1.38	0.83	1.09	1.17	1.48	0.9	0.98	0.92	1.2	0.71	1.01	1.21	1.06	1.74	1.25	1.09	1.16	0.98	1.4	1.67	1.32	1.15	1.29	1.19	54.99		No fever	No cough	No muscle ache	No anosmia	No dysgeusia	No headache	No diarrhea	No vomiting	No stomach pain		1
21	Control	2	<60	1.01	0.96	1.27	0.94	1.55	1.52	1.28	1.16	1.45	1.2	1.22	0.79	1.39	1.4	1.39	0.89	1.42	1.14	1.42	1.25	0.86	1.17	1.42	1.27	1.06	1.06	0.93	1.4	1.42	1.3	1.26	1.29	1.24	1.47	0.95	1.4	1.66	1.27	1.48	1.38	1.29	1.83	1.5	0.81	1.08	1.09	1.53	1.51	1.2	1.37	1.21	1.16	11.97	1.34	7.42	0	0.73	1.85	1.17	20.89	1.94	1.75	0.86	1.66	0.85	0.61	1.63	8.67	0.76	0.6	0.64	1.19	1.19	1.14	0.78	0.89	0.83	1.04	0.81	0.67	0.9	0.94	0.96	0.89	0.86	0.73	1.05	0.97	0.79	0.93	0.92	1	0.64	0.75	0.5	0.84	0.67	0.7	0.86	0.75	1.05	0.89	0.63	0.85	0.67	0.8	0.88	1.11	0.97	0.96	1.02	26.5		No fever	No cough	No muscle ache	No anosmia	No dysgeusia	No headache	No diarrhea	No vomiting	No stomach pain		1
56	Control	1	<60	1.94	2.19	1.96	2.17	1.65	2.13	2.3	2.37	1.96	2.39	2.11	1.47	1.82	1.77	2.05	2.06	1.91	2.06	1.78	2.04	1.99	1.89	1.76	1.47	1.76	2.26	1.46	1.97	1.88	1.8	1.74	2.07	2.02	2.28	1.51	2.13	2.23	2.18	2.19	1.95	2.33	2.34	1.99	1.74	2.14	1.89	2.13	2.12	2.14	1.97	2.02	2.05	10.41	1.92	6.72	20.91	1.36	2.15	1.34	20	8.83	1.09	1.74	1.91	1.69	1.6	1.84	17.67	1.88	0.43	1.87	1.4	1.77	1.85	1.92	1.86	1.89	2.13	1.76	1.81	1.8	1.77	1.67	1.33	1.9	1.53	1.94	1.47	1.64	1.5	1.68	1.72	1.5	1.69	1.63	1.76	1.78	1.72	1.65	1.78	2.16	1.7	1.63	1.53	1.64	1.42	1.78	2	1.71	1.7	1.68	9.93		No fever	No cough	No muscle ache	No anosmia	No dysgeusia	No headache	No diarrhea	No vomiting	No stomach pain		1
73	Control	1	<60	0.68	0.71	0.91	0.71	0.6	0.61	0.59	0.81	0.81	0.77	0.77	0.43	0.52	0.57	0.54	0.4	0.57	0.57	0.59	0.74	0.55	0.52	0.54	0.55	0.63	0.67	0.52	0.66	0.54	0.57	0.6	0.65	0.66	0.77	0.54	0.74	0.86	0.79	0.59	0.6	0.87	0.61	0.83	0.46	0.73	0.7	0.74	0.59	0.64	0.77	0.58	0.56	6.99	1.05	49.02	0	0.47	0.94	0.73	13.02	7.74	1.08	0.77	0.84	0.95	0.56	2.16	9.1	0.58	0	0.81	0.83	0.68	1.16	0.62	0.91	0.68	0.91	0.97	0.67	0.72	0.91	0.89	1	0.69	0.42	1.05	0.69	1.07	1	0.58	0.82	0.6	0.76	0.65	1.02	0.69	0.61	0.61	0.49	0.86	0.7	0.47	0.75	0.53	0.38	0.68	0.75	0.84	0.6	0.66	0		No fever	No cough	No muscle ache	No anosmia	No dysgeusia	Headache	Diarrhea	No vomiting	Stomach pain		1
33	Control	1	<60	0.63	0.74	0.96	0.62	0.69	0.85	0.67	0.68	0.9	0.86	0.74	0.56	0.57	0.75	0.58	1.21	0.79	0.58	0.66	0.7	0.58	0.6	0.53	0.61	0.74	0.62	0.53	0.78	0.67	0.8	0.67	0.89	0.79	0.96	0.67	0.83	1.16	0.99	0.73	0.93	1.02	0.74	0.78	0.57	0.52	0.67	0.88	0.63	0.69	0.96	0.75	0.63	9.63	0.94	9.17	0	0.95	0.85	0.43	13.89	16.29	0.76	0.62	0.65	0.91	0.61	0.61	4.06	0.53	0.08	0.69	0.43	0.95	0.83	0.77	0.88	0.71	0.69	0.63	0.66	0.78	0.75	0.59	0.71	0.6	0.45	0.95	0.77	0.94	0.81	0.73	0.86	0.72	0.86	0.48	0.87	0.63	0.81	0.72	0.72	0.56	0.66	0.93	0.79	0.92	0.52	0.73	0.72	0.73	0.74	0.9	0		No fever	No cough	No muscle ache	No anosmia	No dysgeusia	No headache	No diarrhea	No vomiting	No stomach pain		1
47	Control	1	<60	0	0	0	0	0	0	0	0	0	0	0	0	0	0	0	0	0	0	0	0	0	0	0	0	0	0	0	0	0	0	0	0	0	0	0	0	0	0	0	0	0	0	0	0	0	0	0	0	0	0	0	0	7.09	0	13.87	0	0	1.45	0.88	21.78	12.7	1.41	0	1.28	0	0	1.17	20.97	0	0	0	0	0	0	0	0	0	0	0	0	0	0	0	0	0	0	0	0	0	0	0	0	0	0	0	0	0	0	0	0	0	0	0	0	0	0	0	0	0	0	0	2.6		No fever	Cough	No muscle ache	No anosmia	No dysgeusia	Headache	No diarrhea	No vomiting	No stomach pain		1
52	Control	1	<60	0.5	0.29	0.49	0.4	0.44	0.62	0.46	0.43	0.63	0.39	0.54	0.37	0.58	0.66	0.6	1.43	0.62	0.47	0.82	0.79	0.47	0.44	0.6	0.76	0.53	0.46	0.54	0.69	0.97	0.56	0.52	0.7	0.55	0.67	0.41	0.59	0.68	0.62	0.61	0.64	0.6	0.66	0.56	0.42	0.53	0.51	0.69	0.65	0.53	0.77	0.51	0.51	1.86	1.1	12.89	21.64	0.8	1.2	0.68	14.6	6.85	0.74	0.74	1.14	0.67	0.46	1.03	15.93	0.51	0.37	0.71	0.84	1.1	1.29	0.84	1.01	1.05	1.15	0.82	0.82	0.87	1.03	1.04	0.8	0.71	1.1	1.16	1	0.81	0.83	1.23	0.87	0.64	0.87	0.47	0.7	0.74	0.98	1.03	0.77	0.56	0.75	0.9	0.95	0.7	0.63	1.17	1.27	0.94	0.99	1.06	0		No fever	No cough	No muscle ache	No anosmia	No dysgeusia	No headache	No diarrhea	No vomiting	No stomach pain		1
18	Control	1	<60	1.06	0.9	1.08	0.73	0.74	0.73	0.97	0.71	0.63	0.76	0.86	0.67	1.23	0.7	0.7	1.59	0.72	0.68	0.81	0.77	0.62	0.64	0.94	0.67	0.78	0.81	0.8	0.77	0.7	0.72	0.73	0.8	0.8	0.93	0.58	0.8	1.01	0.9	0.69	0.82	0.92	1.08	0.93	0.99	0.76	0.95	0.99	0.9	0.94	0.74	0.86	0.94	9.65	1.78	4.48	0	1.24	1.81	1.93	15.77	7.08	1.59	1.33	1.67	1.4	1.17	1.65	13.58	1.16	0.37	1.32	1.3	1.66	1.68	1.3	1.62	1.63	1.89	1.47	1.48	1.64	1.49	1.53	1.19	1.08	0.92	1.66	1.3	1.5	1.45	1.41	1.63	1.36	1.41	1.04	1.65	1.6	1.59	1.62	1.55	1.99	1.78	1.5	1.23	1.29	0.93	1.49	1.47	1.42	1.36	1.05	0		No fever	No cough	No muscle ache	No anosmia	No dysgeusia	No headache	No diarrhea	No vomiting	No stomach pain		1
49	Control	1	<60	0.72	0.83	1.11	0.58	0.75	0.67	0.93	0.81	0.74	0.88	1.04	0.51	0.52	0.62	0.79	0.44	0.66	0.63	0.63	0.68	0.41	0.58	0.73	0.55	0.67	0.77	0.67	0.66	0.6	0.74	0.81	0.65	0.63	0.81	0.46	0.67	0.78	0.69	0.57	0.56	0.74	0.55	0.81	0.91	0.75	0.87	0.88	0.74	1.07	0.69	0.78	0.88	21.75	1.15	5.04	0	0.83	0.84	0.57	17.95	5.1	1.46	1.13	0.85	1.1	0.83	0.71	17.25	0.73	0.3	0.97	0.86	1.05	1.4	0.94	1.14	1.32	1.27	1.08	0.99	1.37	1.21	1.08	0.92	0.84	0.84	1.17	1.01	1.2	1.18	0.95	1.14	0.92	1.23	0.81	1.13	1.09	0.92	0.97	0.96	0.73	0.88	1.19	0.99	1.15	0.69	1.01	1.11	1.06	1.06	1.18	0		No fever	No cough	No muscle ache	No anosmia	No dysgeusia	No headache	No diarrhea	No vomiting	No stomach pain		1
16	Control	1	<60	0.82	1.14	0.99	0.85	0.91	0.99	1.19	1.06	1.01	1.22	1.33	0.66	0.87	1.35	1.31	2.15	1.23	0.81	1.11	1.33	2.02	1.15	1.05	1.19	0.89	0.91	0.75	0.91	1.07	1.02	0.87	1.05	0.95	1.22	0.88	1.57	1.36	1.13	1.08	1.08	1.51	1.28	1.21	0.79	0.95	0.86	1.32	0.96	0.97	1.12	1.03	0.91	5.67	1.34	17.65	0	1.1	1.14	0.63	14.56	16.05	1.46	1.3	0.9	1.28	1.11	0.85	15.72	0.86	0.04	0.87	1.01	1.22	1.34	1.61	1.25	1.24	1.11	0.7	1.33	1.42	1.24	0.98	1.02	1.14	0.82	1.2	0.94	1.26	1.17	0.83	1.37	1.05	1.21	0.74	1.32	1.21	1.08	1.18	0.9	0.83	1.03	1.29	1.18	1.02	0.67	0.96	1.49	1.27	1.28	1.17	12.79		No fever	Cough	No muscle ache	Anosmia	No dysgeusia	No headache	No diarrhea	No vomiting	No stomach pain		1
34	Control	1	<60	0.64	0.47	0.74	0.56	0.68	0.82	0.81	0.56	0.81	0.75	0.74	0.55	0.93	0.81	0.7	0.94	0.83	0.64	0.87	0.84	0.74	0.75	0.67	0.74	0.77	0.49	0.62	0.88	0.93	0.73	0.73	0.86	0.71	0.76	0.46	0.79	0.83	1.14	0.65	0.85	0.75	0.83	0.79	0.62	0.52	0.82	0.74	0.68	0.58	0.87	0.61	0.57	3.52	0.6	1.47	0	0.41	0.62	0.39	16.59	0	0.43	0.31	0.63	0.57	0.24	0.59	10.99	0.29	0	0.29	0.86	0.66	0.54	1.05	0.63	0.78	0.53	0.41	0.75	0.76	0.56	0.51	0.44	0.56	0.67	0.45	0.38	0.38	0.52	0.46	0.47	0.33	0.37	0.21	0.36	0.42	0.36	0.52	0.31	0.43	0.34	0.4	0.41	0.34	0.25	0.53	0.55	0.4	0.45	0.49	0		No fever	No cough	No muscle ache	No anosmia	No dysgeusia	No headache	No diarrhea	No vomiting	No stomach pain		1
35	Control	2	<60	0.45	0.37	0.54	0.34	1.15	0.61	0.48	0.38	0.44	0.44	0.56	0.32	0.41	0.57	0.46	1.38	0.48	0.56	0.66	0.66	1.23	0.8	0.48	0.61	0.44	0.41	0.47	0.52	0.58	0.38	0.43	0.53	0.4	0.44	0.32	0.73	0.6	0.42	0.42	0.59	0.53	0.41	0.45	0.56	0.39	0.44	0.58	0.51	0.56	0.42	0.46	0.44	25.61	1.99	8.61	0	0.64	1.65	1.93	12.47	2.6	1.43	1.37	1.51	1.44	1.27	1.58	15.6	1.43	0.14	1.55	1.16	1.7	1.68	1.65	1.75	1.75	2.14	1.69	1.66	1.93	1.61	1.57	1.07	0.96	1.06	1.79	1.55	1.47	1.41	1.38	1.45	1.51	1.39	1.44	1.65	1.53	1.69	1.63	1.62	2.25	1.7	1.23	1.32	1.22	0.99	1.4	1.33	1.53	1.32	1.34	19.99		No fever	No cough	No muscle ache	No anosmia	No dysgeusia	No headache	No diarrhea	No vomiting	No stomach pain		1
57	Control	1	<60	0.56	0.67	0.8	0.54	0.58	0.49	0.48	0.58	0.68	0.64	0.62	0.55	0.45	0.47	0.41	0.98	0.56	0.5	0.54	0.61	0.79	0.58	0.46	0.48	0.63	0.67	0.51	0.57	0.46	0.52	0.54	0.61	0.66	0.64	0.51	0.8	0.82	0.75	0.6	0.67	0.82	0.45	0.79	0.48	0.7	0.58	0.66	0.61	0.69	0.72	0.62	0.51	1.42	0.58	22.55	15.78	0.59	1.74	0.58	13.24	24.6	0.87	0.5	0.58	1.11	0.33	0.52	15.2	0.37	0.12	0.53	0.54	0.56	0.77	1.12	1.07	0.45	0.82	0.78	0.57	0.5	0.75	0.68	0.69	0.52	0.37	0.74	0.5	0.78	0.71	0.47	0.65	0.52	0.63	0.58	0.69	0.46	0.61	0.6	0.53	0.44	0.63	0.47	0.6	0.44	0.33	1.01	0.58	0.66	0.43	0.55	6.17		No fever	No cough	No muscle ache	No anosmia	No dysgeusia	No headache	No diarrhea	No vomiting	No stomach pain		1
28	Control	2	<60	0.32	0.22	0.42	0.21	0.36	0.27	0.28	0.21	0.35	0.22	0.41	0.19	0.24	0.31	0.26	0.11	0.3	0.25	0.36	0.28	0.18	0.23	0.34	0.35	0.32	0.36	0.33	0.3	0.32	0.22	0.32	0.24	0.27	0.27	0.11	0.23	0.26	0.28	0.2	0.23	0.24	0.31	0.29	0.4	0.25	0.33	0.45	0.39	0.37	0.26	0.3	0.29	12.22	0.6	28.29	1.68	0.72	1.17	0.93	12.66	11	0.56	0.47	0.96	0.53	0.51	0.93	17.31	0.37	0	0.53	0.64	0.82	0.92	1.75	0.73	0.82	0.96	0.66	1.12	1.32	0.81	0.92	0.75	0.79	0.51	0.78	0.81	0.7	0.81	1.27	1.52	0.59	0.5	0.54	0.52	0.49	0.58	0.78	0.5	0.62	0.54	0.58	0.71	0.42	0.39	1.07	0.94	0.65	0.59	0.63	0		No fever	No cough	No muscle ache	No anosmia	No dysgeusia	No headache	No diarrhea	No vomiting	No stomach pain		1
5	Control	1	<60	1.15	1.24	1.52	0.84	0.78	0.78	0.91	0.99	0.7	0.93	1.07	0.41	1.83	0.78	0.68	0.55	0.73	0.83	0.71	0.74	0.58	0.55	0.79	0.65	0.89	0.85	0.91	0.79	0.79	0.71	0.78	0.72	0.8	1.05	0.49	0.89	0.86	0.76	0.61	0.69	0.7	0.77	0.85	1.15	1.05	0.93	1.1	0.89	1.34	0.71	1.11	1.11	14.03	1.11	18.07	0	0.77	1.09	1.04	15.83	4.3	1.12	1.05	1.2	1.11	1.2	1.1	12.36	0.93	0.45	0.72	1.26	1.15	1.01	1.4	0.93	1.2	0.93	0.57	0.97	1.03	1.15	0.83	0.73	1.12	0.96	1.01	0.68	0.91	1.09	0.97	1.02	0.8	0.88	0.65	0.93	0.98	0.8	0.9	0.89	0.69	0.95	1.52	1.32	1.24	0.89	1.24	1.6	0.99	1.34	1.4	0		No fever	No cough	No muscle ache	No anosmia	No dysgeusia	No headache	No diarrhea	No vomiting	No stomach pain		1
8	Control	2	<60	0.62	0.56	0.57	0.58	0.89	0.68	0.6	0.7	0.65	0.88	0.91	0.39	0.4	0.56	0.5	0.63	0.57	0.52	0.53	0.72	0.56	0.55	0.58	0.54	0.65	0.61	0.44	0.56	0.53	0.61	0.48	0.52	0.54	0.75	0.46	0.77	0.78	0.56	0.58	0.62	0.76	0.94	0.61	0.6	0.69	0.6	0.77	0.61	0.72	0.78	0.65	0.61	3.32	1.68	4.34	2.11	0.76	0.72	0.71	12.18	0.71	1.04	1.29	0.41	1.46	0.91	0.52	5.53	0.73	0.21	1	0.99	1.04	1.63	1.14	1.42	1.12	1.28	1.03	1.31	1.6	1.24	1.18	1.2	0.8	0.64	1.26	1.34	1.35	1.16	0.8	1.29	0.84	0.9	0.64	1.11	1.02	0.9	1.12	1.09	0.74	0.92	0.71	1.09	1.02	0.58	0.86	1.13	1.59	1.08	0.98	18.29		No fever	No cough	No muscle ache	No anosmia	No dysgeusia	Headache	No diarrhea	No vomiting	No stomach pain		1
40	Control	1	<60	0.95	1.09	1.14	0.92	1.29	1.4	1.26	1.25	1.32	1.17	1.68	2.51	1.31	1.25	1.44	1.35	1.14	1.07	1.29	1.71	1.32	1.09	1.29	1.33	0.97	1.02	1.01	1.21	1.14	1.07	0.92	1.31	1.15	1.31	1.05	1.84	1.48	1.21	1.5	1.31	2	1.72	1.15	1.18	0.94	1.11	1.88	1.37	1.16	1.27	1.29	1.19	2.69	1.47	0	0	1.39	0.77	0.54	12.63	0	0.47	0.78	0.75	1.13	1.09	0.84	10.32	0.66	0	0.86	0.78	1.56	1.64	1.19	1.05	0.93	1.63	0.97	0.63	1.12	1.17	1.38	1.04	0.79	0.75	1.13	0.89	1.1	0.95	0.87	0.96	0.53	1.15	0.71	1.05	0.64	1.23	1.35	1.02	0.71	0.92	0.91	0.86	0.5	1.3	1.67	0.68	0.88	1.65	1.03	1.49		No fever	No cough	No muscle ache	No anosmia	No dysgeusia	No headache	No diarrhea	No vomiting	No stomach pain		1
71	Control	1	<60	1.93	1.86	1.93	0.68	0.86	0.48	0.48	0.51	0.49	0.45	0.58	0.39	0.36	0.46	0.49	0.54	0.66	0.58	0.6	0.57	0.46	0.41	0.47	0.53	0.78	1.49	1.11	0.61	0.5	0.5	0.4	0.59	0.55	0.62	0.37	0.64	0.57	0.6	0.54	0.47	0.7	0.57	0.6	0.44	0.56	0.66	0.67	0.55	0.56	0.65	0.52	0.51	9.68	1.4	6.65	5.12	0.64	0.92	0.87	12.84	8.12	1.37	1.13	0.72	1.21	0.83	0.73	16.91	0.8	0	1.07	1.03	1.62	1.58	0.96	1.35	1.43	1.64	1	1.14	1.18	1.34	1.23	0.97	1.09	1.02	1.6	0.94	1.47	1.04	1.18	1.33	1.14	1.36	1.13	1.55	1.02	1.57	1.56	1.31	1.17	0.98	1.51	1.15	1.07	0.9	1.45	0.99	1.28	1.23	1.24	0.41		No fever	No cough	No muscle ache	No anosmia	No dysgeusia	No headache	No diarrhea	No vomiting	No stomach pain		1
46	Control	2	<60	0.65	0.62	0.85	0.71	1.08	0.71	0.87	0.71	0.77	0.68	0.8	0.44	0.61	0.79	0.78	0.54	0.75	0.62	0.76	0.79	0.54	0.62	0.71	0.74	0.7	0.72	0.75	0.75	0.86	0.74	0.68	0.66	0.82	0.86	0.55	0.86	0.77	0.73	0.65	0.7	0.86	0.85	0.86	0.63	0.66	0.72	0.92	0.84	0.88	0.68	0.68	0.68	9.09	1.16	12.89	0	0.89	1.65	1.11	16.07	10.62	2	1.09	1.3	0.9	0.49	1.26	9.98	0.53	0	0.84	1.05	1.17	1.4	0.72	1.1	1.04	1.28	0.79	0.97	1.13	1.18	1.25	1.04	1.13	1.01	1.21	1.14	1.02	1.03	0.78	1.12	0.79	0.84	0.5	1.06	0.99	0.92	1.03	0.64	0.91	0.84	0.55	0.74	0.59	0.51	1.69	1.13	1.17	1.06	1.16	0		No fever	No cough	No muscle ache	No anosmia	No dysgeusia	No headache	No diarrhea	No vomiting	No stomach pain		1
61	Control	2	<60	0.34	0.16	0.32	0.24	0.51	0.36	0.32	0.29	0.39	0.24	0.3	0.26	0.38	0.35	0.35	0.29	0.35	0.27	0.48	0.36	0.27	0.26	0.34	0.35	0.36	0.31	0.29	0.43	0.42	0.34	0.3	0.31	0.37	0.4	0.19	0.38	0.38	0.38	0.27	0.44	0.33	0.39	0.33	0.24	0.29	0.31	0.41	0.32	0.31	0.38	0.32	0.3	4.55	0.57	3.22	0	0.28	0.7	0.41	12.4	3.21	0.49	0.39	0.39	0.37	0.3	0.46	5.49	0.25	0	0.24	0.54	0.34	0.39	0.52	0.32	0.43	0.34	0.3	0.33	0.4	0.41	0.42	0.75	0.41	0.35	0.38	0.33	0.25	0.34	0.58	0.47	0.34	0.32	0.24	0.35	0.32	0.33	0.37	0.24	0.42	0.34	0.46	0.56	0.36	0.29	0.38	0.49	0.36	0.49	0.5	0		No fever	No cough	No muscle ache	No anosmia	No dysgeusia	No headache	No diarrhea	No vomiting	No stomach pain		1
38	Control	1	<60	0.39	0.38	0.48	0.49	0.73	0.51	0.42	0.44	0.48	0.4	0.58	0.35	1.81	0.55	0.53	0.48	0.58	0.55	0.71	0.65	0.48	0.54	0.55	0.58	0.56	0.55	0.88	0.64	0.72	0.59	0.49	0.74	0.55	0.58	0.42	0.63	0.66	0.77	0.44	0.62	0.6	0.51	0.63	0.41	0.39	0.58	0.69	0.52	0.56	0.56	0.62	0.51	15.69	1.18	21.08	0	0.87	1.62	0.94	12.57	10.29	0.78	0.98	1.08	0.95	0.59	1.03	9.4	0.61	0	0.61	0.83	1.11	1.38	1.38	1.07	1.27	1.4	0.86	1.29	0.95	1.14	1.18	1.06	1.3	0.85	1.23	1.04	1.07	1.07	1.1	0.96	0.63	0.72	0.53	0.87	0.73	0.76	1.12	0.58	0.56	0.84	0.81	0.89	1.23	0.67	1.06	1.46	1.08	1.08	1.08	0.59		No fever	No cough	Muscle ache	No anosmia	No dysgeusia	Headache	Diarrhea	No vomiting	No stomach pain		1
63	Control	1	<60	0.68	0.69	0.86	0.59	1.6	0.72	0.87	1	0.79	0.96	1.18	0.71	0.68	1	0.76	0.52	0.81	1.87	0.81	0.91	0.67	0.67	0.91	0.86	0.79	0.76	0.77	0.87	0.79	0.82	0.9	0.86	0.93	1.1	0.66	1.07	0.89	0.96	0.94	0.91	1.16	1	0.99	0.86	1.2	1.16	1.2	1.14	1.08	0.89	0.96	1.09	7.48	1.81	1.82	0	1.04	1.26	1.28	12.45	0	1.83	1.62	0.92	1.56	0.97	0.97	5.95	0.96	0	1.49	0.96	1.71	1.91	1.17	1.76	1.4	2.12	1.55	1.2	1.36	1.59	1.56	1.28	1.07	0.71	1.87	1.43	1.63	1.46	1.72	1.49	1.23	1.47	1.26	1.85	1.36	1.47	1.64	1.26	1.84	1.27	0.84	1.03	1.3	1.05	1.43	1.37	1.68	1.41	1.33	0		No fever	No cough	No muscle ache	No anosmia	No dysgeusia	Headache	No diarrhea	No vomiting	Stomach pain		1
29	Control	1	<60	0.41	0.22	0.35	0.31	0.45	0.37	0.37	0.3	0.37	0.29	0.4	0.34	0.38	0.34	0.35	0.34	0.34	0.27	0.43	0.34	0.22	0.27	0.42	0.37	0.32	0.4	0.36	0.39	0.38	0.28	0.31	0.37	0.36	0.3	0.22	0.35	0.44	0.34	0.32	0.45	0.44	0.41	0.39	0.36	0.36	0.41	0.56	0.46	0.5	0.42	0.38	0.45	17.74	1.07	14.85	3.58	0.61	1.79	1.02	15.9	14.12	1.41	0.73	1.31	0.78	0.77	1.35	26.95	0.56	0.36	0.82	1.22	1.22	1.2	1.61	0.96	1.04	1.2	0.51	1.14	1.06	1.03	0.83	0.8	1.22	0.84	1.01	0.74	0.83	0.91	0.93	1.05	0.84	0.85	0.81	0.91	0.87	1.17	1.12	0.88	0.87	0.82	1.38	0.86	0.77	0.61	0.89	1.12	0.76	0.86	1.16	0		No fever	No cough	No muscle ache	No anosmia	No dysgeusia	No headache	No diarrhea	No vomiting	No stomach pain		1
22	Control	1	<60	0.3	0.12	0.31	0.19	0.42	0.25	0.16	0.2	0.21	0.2	0.27	0.3	0.2	0.23	0.25	0.46	0.23	0.2	0.29	0.22	0.15	0.2	0.27	0.24	0.23	0.29	0.29	0.26	0.25	0.23	0.2	0.22	0.28	0.34	0.15	0.26	0.34	0.24	0.21	0.3	0.21	0.29	0.25	0.27	0.24	0.22	0.32	0.28	0.3	0.25	0.26	0.25	4.94	1.04	3.78	0	0.66	1.41	1.08	16.55	6	1.42	0.87	1.32	0.74	0.75	1.12	18.38	0.53	0.9	0.7	1.21	0.98	1.03	0.56	0.88	1.02	1	0.78	0.7	0.93	0.94	0.95	0.88	0.96	0.96	0.87	0.84	0.78	0.88	1.18	0.94	0.65	0.78	0.64	0.92	0.8	0.68	1.08	0.68	0.5	0.7	0.82	0.96	0.82	0.56	0.78	1.33	0.87	0.99	1.13	0		No fever	No cough	No muscle ache	No anosmia	No dysgeusia	No headache	No diarrhea	No vomiting	No stomach pain		1
58	Control	1	<60	0.61	0.52	0.59	0.5	0.94	0.74	0.62	0.61	0.85	0.7	0.8	0.57	0.56	0.7	0.64	0.89	0.66	0.52	0.87	0.72	0.54	0.55	0.69	0.69	0.61	0.59	0.62	0.74	0.72	0.59	0.64	0.69	0.72	0.79	0.53	0.83	0.75	0.71	0.59	0.73	0.75	0.76	0.74	0.58	0.74	0.67	0.83	0.7	0.75	0.8	0.72	0.65	10.26	1.78	12.25	0	0.68	1	0.94	13.72	4.77	0.73	0.96	0.66	1.41	0.95	0.84	22.34	0.86	0.37	1.06	1.33	1.25	1.57	1.09	1.47	1.11	1.76	1.06	0.95	1.14	1.38	1.3	0.97	1.08	1.78	1.56	1.2	1.4	1.36	0.83	0.99	0.81	0.87	0.89	0.98	0.88	0.95	1.21	0.95	0.69	1.26	1.04	1.14	0.89	0.73	1.05	1.21	1.18	0.95	1.01	0.54		No fever	No cough	No muscle ache	No anosmia	No dysgeusia	No headache	No diarrhea	No vomiting	No stomach pain		1
65	Control	2	<60	1.1	1.34	1.46	0.89	1	0.69	0.69	0.82	0.84	1.04	1.01	0.48	0.59	0.82	0.62	0.9	0.65	0.75	0.61	0.72	0.48	0.64	0.7	0.5	0.82	0.96	0.87	0.66	0.56	0.56	0.68	0.71	0.71	0.82	0.52	0.78	0.81	0.73	0.73	0.7	0.9	0.66	0.84	0.9	1.03	1.11	0.94	0.97	1.03	0.76	0.92	0.97	7.23	0.96	12.25	0	0.46	1.47	1.27	15.4	2.69	0.89	0.83	1.33	1	0.74	1.25	16.09	0.8	0.71	1.3	0.53	0.86	1.03	1.5	0.92	0.88	1.07	0.79	1.05	0.83	0.85	0.77	0.99	1.16	0.85	1.09	0.66	1	0.92	1.34	1.17	0.85	1.19	0.87	1.29	1.14	0.84	0.9	1.06	0.99	1.16	0.73	1.15	1.02	0.74	0.92	0.93	0.78	0.8	0.87	36.04		No fever	No cough	No muscle ache	No anosmia	No dysgeusia	Headache	No diarrhea	No vomiting	Stomach pain		1
66	Control	1	<60	0.69	0.9	0.92	0.59	0.71	0.85	0.98	0.72	0.77	0.99	1.17	0.5	0.55	0.84	0.86	0.58	0.9	0.78	1.08	1.21	0.69	0.85	0.88	0.84	0.73	0.83	0.73	1.02	1.01	0.74	0.76	0.82	0.75	1.1	0.5	1	0.94	0.86	0.73	0.73	0.95	0.79	0.89	0.87	0.74	1	1.21	0.89	0.79	0.77	0.83	0.81	3.76	0.8	4.55	0	0.22	0.53	0.35	13.52	0	0.74	0.38	0.42	0.54	0.3	0.42	11.26	0.29	0	0.54	0.48	0.52	0.81	0.69	0.64	0.48	0.67	0.67	0.47	0.55	0.61	0.69	0.55	0.52	0.5	0.67	0.5	0.59	0.61	0.58	0.54	0.36	0.46	1.47	0.48	0.37	0.51	0.6	0.4	0.4	0.34	0.39	0.46	0.42	0.34	0.42	0.41	0.4	0.52	0.48	0		No fever	No cough	No muscle ache	No anosmia	No dysgeusia	No headache	No diarrhea	No vomiting	No stomach pain		1
75	Control	1	<60	0.57	0.64	0.67	0.57	0.65	0.89	0.78	0.67	0.91	0.8	0.77	0.41	0.62	0.69	0.64	1.47	0.65	0.59	0.89	0.75	0.67	0.63	0.67	0.74	0.54	0.56	0.62	0.87	0.68	0.71	0.63	0.71	0.72	0.94	0.7	0.89	0.84	0.94	0.77	0.79	0.86	0.76	0.79	0.5	0.8	0.81	0.88	0.71	0.74	0.98	0.66	0.69	4.11	1.21	9.66	0	0.74	0.9	0.61	16.48	5.67	0.82	0.81	0.85	0.96	0.6	0.88	11.94	0.62	0.34	0.79	1.05	0.91	0.97	1	0.78	0.81	0.94	0.79	0.72	0.66	0.95	0.7	0.86	0.68	0.78	0.95	0.74	0.89	0.79	0.77	0.88	0.61	0.87	0.57	0.87	0.69	0.79	0.94	0.6	0.7	0.67	0.78	0.83	0.73	0.6	0.84	0.96	0.76	0.93	0.83	0		No fever	No cough	No muscle ache	No anosmia	No dysgeusia	Headache	No diarrhea	No vomiting	No stomach pain		1
14	Control	2	<60	1.19	1.3	1.49	1.14	1.67	1.53	1.33	1.51	1.32	1.37	1.64	0.86	1.29	1.47	1.59	0.88	1.44	1.08	1.47	1.62	1.07	1.2	1.75	1.56	1.17	1.4	1.26	1.36	1.59	1.4	1.17	1.24	1.18	1.37	0.78	1.33	1.4	1.32	1.09	1.31	1.35	1.55	1.37	1.23	1.18	1.22	1.55	1.37	1.55	1.36	1.28	1.44	19.5	1.11	14.99	0	0.65	0.98	0.84	18.44	11.85	0.83	0.68	0.83	0.69	0.5	0.73	21.28	0.47	0.22	0.78	0.97	1.04	1.22	1.46	0.95	0.99	1.12	0.71	1.16	0.95	1.08	1.16	1.27	0.73	0.71	0.97	1.01	0.79	1.05	0.88	0.94	0.58	0.74	0.72	0.87	0.76	0.77	0.82	0.52	0.81	0.71	0.73	0.83	0.73	0.5	1.54	0.96	0.83	1.02	1.04	43.77		No fever	Cough	No muscle ache	No anosmia	No dysgeusia	No headache	No diarrhea	No vomiting	No stomach pain		1
72	Control	1	<60	0.98	0.97	0.96	0.87	2.25	0.85	0.95	1.09	0.87	1.1	1.07	0.9	0.74	0.84	0.79	0.89	0.87	0.88	0.88	1.17	0.89	0.95	0.7	0.72	0.97	0.77	0.68	0.97	0.97	0.92	0.75	1.02	0.91	1.13	0.67	1.18	1.11	1.1	1.01	0.89	1.18	1.17	0.99	0.73	0.95	0.83	0.95	0.83	0.91	1	0.9	0.74	5.91	1.42	28.29	0.07	0.55	1.25	0.69	13.01	15.58	2.34	1.09	1.11	1.42	0.75	0.9	21	0.86	0	1.08	0.86	1.64	1.43	1.05	1.32	0.92	1.43	1.01	0.93	1.08	1	1.02	1.32	1.11	0.84	1.64	0.93	1.53	1.13	1.05	1.27	0.91	1.23	0.96	1.69	1.07	1.28	1.37	1.28	1.43	1.4	0.97	0.96	1.01	0.69	1.04	0.91	1.19	1.07	1.23	0		No fever	No cough	No muscle ache	No anosmia	No dysgeusia	No headache	No diarrhea	No vomiting	No stomach pain		1	2	2	2	2
9	Control	1	<60	0.98	1.13	1.32	0.91	0.86	0.99	1.02	1.01	1.12	1.12	1.11	1.03	0.78	0.89	1.16	1.57	0.96	0.76	0.93	1.28	0.93	0.77	0.98	1.01	1.08	0.98	0.75	1.21	0.97	1.34	0.89	0.96	1	1.11	0.74	1.14	1.41	1.2	0.95	1.15	1.42	1.14	1.12	0.8	0.99	1	1.16	0.83	1.06	1.39	0.92	0.89	8.31	1.65	18.84	33.55	0.65	1.44	0.95	18.57	14.07	1.26	1.08	1.14	1.34	1.13	1.13	22.44	1	0	1.61	1.1	1.21	1.67	1.66	1.53	1.33	1.49	1.08	1.37	1.7	1.3	1.23	1.2	0.93	0.83	1.62	1.09	1.43	1.36	0.99	1.33	1.19	1.23	0.98	1.48	1.22	1.28	1.25	1.44	2.11	1.34	1.37	1.27	1.3	0.89	1.19	1.31	1.3	1.03	1.22	0		No fever	No cough	No muscle ache	No anosmia	No dysgeusia	No headache	No diarrhea	No vomiting	Stomach pain		1
15	Control	1	<60	0.93	0.79	0.9	1.02	1.02	1.51	1.69	1.36	1.67	1.23	1.76	1	1.3	1.67	1.76	2.08	1.58	1.67	1.71	1.61	1.09	1.05	1.82	1.71	1.02	0.91	0.89	1.42	1.39	1.53	1.73	1.8	1.69	1.66	1.39	1.96	1.93	1.77	1.74	1.63	2.2	2.12	2.04	1.51	1.14	1.38	1.93	1.83	1.71	1.55	1.73	1.75	7.23	0.76	19.68	18.96	2.11	1.17	0.68	15.28	11.1	0.84	0.91	1.02	0.65	0.51	0.89	21.43	0.42	0.08	0.7	0.59	0.86	1.04	0.78	0.84	1.03	0.98	0.54	0.8	1.09	0.94	0.79	0.77	0.86	0.69	0.9	0.94	0.87	1.04	0.77	1.01	0.62	0.82	0.6	0.88	0.93	0.74	0.81	0.89	0.71	0.91	0.69	0.7	0.72	0.8	0.88	1.2	0.76	0.93	1.06	0		No fever	No cough	No muscle ache	No anosmia	No dysgeusia	No headache	Diarrhea	No vomiting	No stomach pain		1
43	Control	2	<60	0.74	0.64	0.92	0.6	0.81	0.78	0.94	0.85	0.8	1.04	0.92	0.66	0.69	0.71	0.67	0.3	0.63	0.66	0.83	0.74	0.61	0.71	0.85	0.89	0.76	0.83	0.67	0.84	0.9	0.66	0.86	0.61	0.71	0.7	0.45	0.81	0.9	0.85	0.74	0.8	0.69	0.79	0.91	0.77	1.02	0.83	0.96	0.87	1.27	0.78	0.81	0.77	8.21	1.46	12.39	0	0.83	2	1.9	21.24	1.84	1.06	1.03	1.82	1.19	0.69	1.9	12.7	0.85	0.01	0.9	0.91	0.98	1.28	1.16	1.19	1.06	1.35	0.88	0.99	1.42	1.13	1.19	1.17	1.6	1.34	1.31	1.22	1.21	1.18	0.96	1.14	1.25	0.99	0.59	1.11	1.09	1.43	1.09	1.02	1.3	1.04	1.06	1.22	1.17	0.72	1.29	1.39	1.22	1.11	1.06	0.93		No fever	No cough	Muscle ache	No anosmia	No dysgeusia	Headache	No diarrhea	No vomiting	No stomach pain		1
76	Control	2	<60	0.59	0.55	0.61	0.43	0.51	0.5	0.47	0.43	0.54	0.49	0.44	0.33	0.41	0.46	0.49	0.46	0.48	0.51	0.56	0.47	0.42	0.47	0.52	0.57	0.44	0.53	0.5	0.62	0.48	0.51	0.46	0.54	0.64	0.69	0.35	0.69	0.59	0.63	0.55	0.52	0.58	0.54	0.63	0.49	0.47	0.68	0.56	0.61	0.57	0.62	0.58	0.53	6.89	1.02	10.5	13.74	0.7	0.58	0.66	14.91	12.04	0.94	0.75	0.58	0.73	0.49	0.5	9.55	0.43	0.13	0.78	0.51	0.92	1.14	1.31	0.73	0.67	0.89	0.68	1.04	0.74	0.83	0.62	0.49	0.43	0.7	1.02	0.65	0.93	0.65	0.76	0.84	0.65	0.76	0.52	0.86	0.61	0.78	0.79	0.69	0.49	0.7	0.77	0.74	0.77	0.5	0.94	0.76	0.9	0.99	0.83	0		No fever	No cough	No muscle ache	No anosmia	No dysgeusia	No headache	No diarrhea	No vomiting	No stomach pain		1
70	Control	2	<60	1.07	0.97	1.09	0.91	1.47	1.25	1.32	1.12	1.34	1.04	1.24	0.67	2.02	1.14	1.06	1.53	1.15	1.13	1.19	1.38	0.96	1.16	1.19	1.28	1.12	0.89	0.94	1.32	1.41	1.17	0.98	1.24	1.18	1.52	0.93	1.53	1.37	1.44	1.28	1.42	1.44	1.46	1.15	0.92	1.19	1.31	1.57	1.34	1.32	1.4	1.23	1.2	12.85	1.74	14.22	0	0.53	1.38	0.91	17.25	11.85	0.58	1.41	1.18	1.28	0.75	1.22	16.82	0.83	0.22	1.17	1.37	1.52	1.8	1.23	1.54	1.37	1.7	1.49	1.19	1.06	1.6	1.65	1.24	0.81	0.8	1.75	1.46	1.49	1.4	1.16	1.48	0.81	1.08	1.04	1.31	1.07	1.09	1.49	0.89	0.82	0.87	0.75	0.9	0.75	0.82	1.29	1.08	1.52	1.32	1.19	25.59		No fever	No cough	No muscle ache	No anosmia	No dysgeusia	Headache	Diarrhea	No vomiting	No stomach pain		1
39	Control	2	<60	0.51	0.5	0.54	0.42	0.83	0.6	0.49	0.57	0.51	0.5	0.58	0.3	0.77	0.25	0.53	0.26	0.51	0.24	0.59	0.39	0.4	0.29	0.63	0.35	0.52	0.41	0.49	0.53	0.4	0.56	0.23	0.68	0.28	0.8	0.23	0.82	0.42	0.62	0.36	0.58	0.51	0.78	0.33	0.55	0.32	0.51	0.53	0.55	0.43	0.47	0.39	0.46	2.69	0.78	13.87	0	0.49	0.9	0.83	14.42	1.7	0.63	0.38	0.82	0.58	0.29	0.68	21.49	0.47	0.29	0.35	1.37	0.88	0.57	1.3	0.4	0.61	0.78	0.52	0.75	0.91	0.78	0.8	0.72	0.9	0.73	0.46	0.84	0.64	0.74	0.94	0.45	0.7	0.36	0.5	0.41	0.54	0.56	1.44	0.46	0.57	0.57	0.65	0.6	0.54	0.43	0.78	0.67	0.66	0.78	0.81	5.04		No fever	No cough	No muscle ache	No anosmia	No dysgeusia	No headache	No diarrhea	No vomiting	No stomach pain		1
26	Control	2	<60	1.03	1.08	1.31	0.83	0.82	0.91	0.94	0.85	0.78	1.06	1.1	0.5	0.61	1.01	0.84	0.49	0.93	0.73	0.81	0.85	0.65	0.72	1.04	1.06	1.13	1.05	0.83	1	0.84	0.75	0.86	0.78	0.83	1	0.55	0.82	1.06	0.92	0.62	1.07	0.92	0.89	0.92	1.11	1.01	0.95	1.03	1.16	1.2	0.99	0.97	1.02	2.49	0.96	20.73	0	0.63	0.74	0.58	15.43	7.46	0.77	0.33	0.67	0.65	0.52	0.77	8.33	0.38	0	0.38	0.65	0.6	0.79	0.36	0.73	0.53	0.63	0.43	0.49	0.56	0.71	0.68	0.61	0.55	0.96	0.67	0.57	0.51	0.68	0.44	0.56	0.64	0.44	0.33	0.47	0.44	0.51	0.53	0.43	0.28	0.49	0.89	0.7	0.59	0.37	0.78	0.86	0.54	0.52	0.59	0		No fever	No cough	No muscle ache	No anosmia	No dysgeusia	No headache	No diarrhea	No vomiting	No stomach pain		1
27	Control	1	<60	0.91	0.6	0.87	0.7	0.75	0.54	0.83	0.63	0.76	0.83	0.7	0.45	1.02	0.64	0.62	0.45	0.71	0.57	0.69	0.52	0.49	0.51	0.78	0.67	0.65	0.78	0.78	0.74	0.61	0.54	0.74	0.66	0.81	0.72	0.54	0.58	0.66	0.67	0.51	0.75	0.68	1.15	0.83	0.72	0.9	0.76	0.81	0.85	0.78	0.93	0.7	0.7	6.06	0.73	11.55	21.19	0.68	0.87	0.8	13.57	2.03	0.7	0.67	0.84	0.67	0.56	0.79	9.16	0.5	0.07	0.6	0.98	0.98	1.16	1.26	1.04	1.17	1.14	0.66	0.97	0.94	0.98	1.29	1.12	0.95	0.67	0.96	0.98	0.9	1.04	1.02	0.81	0.56	0.8	0.44	0.7	0.85	0.61	0.81	0.55	0.52	1.01	0.82	1.21	0.58	0.59	1.41	1.02	0.63	0.79	0.96	0		No fever	No cough	No muscle ache	No anosmia	No dysgeusia	Headache	No diarrhea	No vomiting	No stomach pain		1
31	Control	2	<60	0.69	0.62	0.86	0.5	0.63	0.45	0.61	0.5	0.48	0.44	0.58	0.32	0.47	0.51	0.47	0.94	0.48	0.48	0.53	0.57	0.37	0.46	0.55	0.54	0.61	0.69	0.69	0.52	0.54	0.52	0.55	0.56	0.53	0.66	0.37	0.7	0.63	0.55	0.49	0.51	0.75	0.77	0.65	0.55	0.49	0.59	0.8	0.54	0.69	0.54	0.52	0.55	4.11	1.34	23.25	0	0.67	1.38	0.74	36.46	42.15	1.61	0.64	1.23	0.65	0.54	1.16	13.83	0.46	0.59	0.49	0.8	1.05	0.96	0.82	0.83	0.88	1.12	0.63	0.69	0.95	0.97	1.05	0.93	1.26	1.01	0.84	0.8	0.89	0.92	0.88	0.88	0.57	0.88	0.65	0.83	0.72	0.85	1.12	0.66	0.68	0.84	0.68	0.9	0.69	0.56	0.89	1.04	0.8	0.98	0.89	0		No fever	No cough	No muscle ache	No anosmia	No dysgeusia	Headache	No diarrhea	No vomiting	No stomach pain		1
50	Control	1	<60	0.83	0.61	1.08	0.76	0.78	0.84	0.84	0.73	1.08	0.8	0.82	0	0.74	0.81	0.85	0.89	0.82	0.75	0.9	0.87	0.66	0.71	0.88	0.84	0.92	0.8	0.73	0.91	0.96	0.89	0.97	1.02	0.87	1.12	0.72	0.96	1.13	1.22	0.98	1.03	0.93	0.87	1.12	0.63	0.86	0.88	1.07	0.93	0.69	1.08	0.88	0.89	12.76	1.56	14.99	0	0	1.16	0.87	13.68	10.95	1.13	1.14	1.15	1.11	0.79	1.11	12.97	0.93	0	0.95	0.85	1.27	1.48	0.87	1.38	1.35	1.59	1.04	1.11	1.12	1.11	1.24	0.84	0.68	1.69	1.43	1.09	1.18	1.19	1.45	1.38	1.1	1.36	1.1	1.38	1.28	1.35	1.26	1.17	1.13	1.07	1.06	1.04	1.1	0.78	1.14	1.41	1.31	1.34	1.28	0		No fever	No cough	No muscle ache	No anosmia	No dysgeusia	No headache	No diarrhea	No vomiting	No stomach pain		1
55	Control	1	<60	0.68	0.68	0.86	0.55	0.8	0.76	0.69	0.86	0.71	0.72	0.93	0.4	0.7	0.79	0.76	1.36	0.74	0.71	0.81	1.01	0.68	0.62	0.9	0.89	0.81	0.79	0.85	0.81	0.91	0.68	0.86	0.71	0.8	0.93	0.52	0.84	0.86	0.91	0.7	0.73	0.94	0.84	0.71	0.88	0.81	0.83	0.91	0.88	0.94	0.94	0.82	0.83	15.79	1.33	21.01	11.77	1.1	2.06	0.92	19.32	9.92	1.02	1.15	1.12	1.09	0.98	1.24	29.88	0.78	0.18	0.82	1.01	1.1	1.37	1.76	1.12	1.25	1.34	0.87	1.51	1.14	1.25	1.36	1.05	1.21	0.86	1.17	1.02	1.01	1.03	1.36	1.28	0.76	1.1	1.02	1.18	1.04	0.81	1.31	0.77	0.92	1.02	1.28	1.17	0.78	0.81	1.28	1.46	1.34	1.25	1.22	0.94		No fever	Cough	No muscle ache	No anosmia	No dysgeusia	No headache	No diarrhea	No vomiting	No stomach pain		1
64	Control	1	<60	2.05	2.26	2.08	1.88	1.59	1.69	1.9	2.03	1.86	2.09	1.8	2.29	1.22	1.34	1.51	1.84	1.34	1.65	1.59	1.65	1.36	1.47	1.5	1.64	1.53	1.73	1.47	1.78	1.63	1.68	1.31	1.74	2	1.91	1.47	2.22	2.07	1.83	1.9	1.72	2.23	1.89	1.61	1.41	1.97	1.54	1.9	1.62	1.74	1.75	1.85	1.61	12.71	1.34	2.66	5.61	0.82	0.97	0.57	19.39	1.75	0.68	1.34	0.88	1.3	0.94	0.73	29.06	0.96	0.12	1.49	1.03	1.49	1.51	1.23	1.28	1.29	1.45	0.98	0.89	1.39	1.38	1.12	1.3	1.29	1.31	1.65	0.89	1.53	1.18	1.09	1.42	1.13	1.59	1.06	1.72	1.24	1.62	1.42	1.51	1.24	1.4	1.58	1.36	1.32	1.7	1.4	1.19	1.53	1.47	1.27	0		No fever	No cough	No muscle ache	No anosmia	No dysgeusia	No headache	No diarrhea	No vomiting	No stomach pain		1
42	Control	1	<60	0.64	0.59	0.86	0.42	0.68	0.47	0.38	0.66	0.49	0.5	0.68	0.33	0.55	0.41	0.42	0.24	0.36	0.51	0.46	0.42	0.28	0.28	0.59	0.37	0.58	0.68	0.56	0.45	0.38	0.31	0.49	0.46	0.45	0.51	0.27	0.45	0.56	0.56	0.34	0.41	0.45	0.4	0.45	0.61	0.58	0.59	0.6	1.33	0.94	0.47	0.6	0.61	1.61	0.64	6.16	0	0.46	0.71	0.39	14.26	0	0.58	0.22	0.56	0.35	0.22	1.96	13.8	0.21	0.06	0.48	0.94	0.4	0.43	0.85	0.4	0.46	0.42	0.32	0.53	0.46	0.62	0.4	0.39	0.51	0.55	0.4	0.32	0.3	0.46	0.37	0.39	0.76	0.41	0.24	0.34	0.36	0.52	0.38	0.28	0.22	0.45	0.61	0.49	0.39	0.2	1.31	0.8	0.52	0.42	0.53	90.87		No fever	No cough	No muscle ache	No anosmia	No dysgeusia	No headache	No diarrhea	No vomiting	No stomach pain		1
48	Control	1	<60	1.02	1.1	1.17	1.14	1.26	1.06	0.85	1.1	0.91	1.07	0.97	0.81	0.75	0.71	0.96	0.76	0.92	0.85	0.9	1.23	0.79	0.91	0.8	0.86	1.04	0.96	0.85	1.33	0.81	0.98	0.78	1.15	1.17	1.23	0.86	1.44	1.53	1.36	1.56	0.99	1.46	1.27	0.99	0.76	1.04	1.01	1.49	0.98	1.16	1.11	1.04	1.03	12.22	1.8	21.01	2.84	1.26	1.47	2.09	14.58	20.25	1.67	1.09	1.33	1.45	0.8	1.23	15.84	0.96	0.11	1.37	1.32	1.67	1.82	1.93	1.41	1.13	1.73	1.1	1.33	2.15	1.63	1.62	1.27	1.27	1.23	1.39	1.22	1.48	1.47	1.37	1.33	1.47	1.11	1.21	1.46	1.14	1.78	1.32	1.06	1.41	1.24	1.16	1.18	0.95	0.8	1.89	1.09	1.17	1.26	1.04	0		No fever	No cough	No muscle ache	No anosmia	No dysgeusia	No headache	No diarrhea	No vomiting	No stomach pain		1
32	Control	2	<60	0.39	0.29	0.36	0.38	0.76	0.31	0.41	0.41	0.37	0.37	0.46	0.38	0.31	0.32	0.34	0.33	0.38	0.36	0.39	0.41	0.29	0.39	0.35	0.4	0.36	0.37	0.32	0.38	0.34	0.36	0.39	0.45	0.44	0.44	0.31	0.58	0.55	0.52	0.42	0.43	0.62	0.55	0.42	0.29	0.41	0.44	0.52	0.4	0.38	0.46	0.41	0.35	5.72	1.48	28.99	0	0.62	1.25	0.84	14.05	8.78	0.84	0.9	1.1	0.99	0.67	0.97	18.62	0.71	0	0.76	0.71	1.51	1.75	1.3	1.34	1.05	1.6	0.87	1.04	1.44	1.49	1.3	1.21	1.08	0.89	1.58	1.13	1.48	1.34	0.93	1.11	0.72	0.91	0.75	1.42	1.07	1.08	1.23	1.15	0.72	0.89	0.59	0.91	0.59	0.65	1.2	0.79	1.44	0.87	1.07	0		No fever	No cough	No muscle ache	No anosmia	No dysgeusia	No headache	No diarrhea	No vomiting	No stomach pain		1
69	Control	1	<60	0	0	0	0	0	0	0	0	0	0	0	0	0	0	0	0	0	0	0	0	0	0	0	0	0	0	0	0	0	0	0	0	0	0	0	0	0	0	0	0	0	0	0	0	0	0	0	0	0	0	0	0	7.72	0	10.36	3.64	0	1.18	0.64	11.81	7.41	1.35	0	0.61	0	0	0.76	17.25	0	0	0	0	0	0	0	0	0	0	0	0	0	0	0	0	0	0	0	0	0	0	0	0	0	0	0	0	0	0	0	0	0	0	0	0	0	0	0	0	0	0	0	0		No fever	No cough	No muscle ache	No anosmia	No dysgeusia	No headache	No diarrhea	No vomiting	No stomach pain		1
3	Control	1	<60	0.88	1.2	1.35	0.67	0.79	0.88	0.88	0.95	0.91	0.98	1.02	0.37	0.52	0.8	0.67	0.74	0.78	0.75	0.75	0.61	0.61	0.84	0.71	0.64	0.8	0.91	0.74	0.71	0.61	0.65	0.83	0.79	0.79	0.81	0.62	0.92	1.03	0.89	0.67	0.79	0.83	1.03	0.88	0.87	0.98	0.99	1.05	1.08	1.2	0.68	0.9	1.02	10.41	1.13	15.41	17.59	0.53	1.45	1.15	13.78	8.45	0.87	0.82	1.27	0.99	0.79	1.19	16.36	0.78	1.84	0.69	1.07	0.94	1.04	1.13	1.1	1.12	0.89	0.65	1.16	1.21	1.14	1.3	1.06	1.24	1.2	1.05	0.69	0.95	1.04	0.86	1	1.03	0.97	0.66	1.08	0.87	0.87	1.37	0.85	0.85	1.11	1.1	1.34	1.14	0.69	1.09	1.26	1.05	1.12	1.28	34.04		No fever	No cough	No muscle ache	No anosmia	No dysgeusia	No headache	No diarrhea	No vomiting	No stomach pain		1
60	Control	2	<60	1.28	1.38	1.55	0.79	1.29	0.98	0.83	0.74	0.97	0.7	0.89	0.43	1.09	0.95	0.94	0.66	0.95	0.8	1.04	0.91	0.67	0.67	1.11	1.03	0.93	1.29	1.02	1.02	1.15	0.79	0.83	0.81	0.78	0.94	0.46	0.84	0.84	0.86	0.74	1.03	0.77	0.88	0.85	0.86	0.85	0.97	1.08	0.94	1.12	1.01	0.88	0.93	6.89	1.1	13.59	0	0.66	1.1	0.66	14.81	9.21	1.72	0.94	1.06	0.96	0.74	0.99	9.74	0.69	0.42	1.4	1.31	1.42	1.6	1.04	1.17	1.32	1.57	0.89	0.99	1.18	1.3	1.12	0.85	0.82	0.71	1.45	1.1	0.94	1.08	1.42	1.22	1.23	1.37	0.77	1.53	0.93	1.45	1.34	0.89	1.52	1.02	1.24	1.33	0.98	1.44	1.37	1.57	1.5	1.48	1.41	0		No fever	No cough	No muscle ache	No anosmia	No dysgeusia	No headache	No diarrhea	No vomiting	No stomach pain		1
6	Control	1	<60	1.27	1.23	1.52	1.09	1.11	1.24	1.08	1.07	1.25	1.01	1.22	1.12	1.14	1.06	1	1.68	1.08	0.92	1.02	1.14	0.99	0.91	1.07	1.08	1.05	1.21	1.11	1.18	1.12	1.19	1.05	1.02	1.26	1.22	0.94	1.35	1.53	1.41	1.02	1.34	1.31	1.43	1.25	0.91	0.86	1.04	1.24	1.09	1.21	1.27	1.03	1	8.75	0.66	5.6	0	0.5	0.76	0.72	35.99	0	1.87	0.61	0.53	0.55	0.3	0.59	6.68	0.33	1.68	0.43	0.54	0.64	0.61	0.54	0.58	0.54	0.52	0.44	0.52	0.49	0.7	0.63	0.57	0.69	0.59	0.62	0.45	0.62	0.6	0.51	0.61	0.55	0.63	0.42	0.61	0.6	0.44	0.67	0.48	0.37	0.46	0.53	0.5	0.54	0.29	0.58	0.77	0.65	0.56	0.72	6.36		No fever	No cough	No muscle ache	No anosmia	No dysgeusia	No headache	No diarrhea	No vomiting	No stomach pain		1
25	Control	1	<60	0.85	1.05	1.26	0.77	0.93	0.96	0.86	1.03	1.22	1.06	1.08	0.61	1.26	1.04	0.95	0.65	1.02	0.92	0.85	1.15	0.79	0.96	0.81	0.8	0.89	1.02	0.73	0.92	0.93	1.02	1	1.11	1.01	1.12	0.81	1.1	1.35	1.32	0.98	0.98	1.49	1.05	1.22	0.83	1	1.09	1.25	0.95	1.14	1.33	1.07	0.96	3.23	0.87	10.92	0	0.41	1.03	0.49	14.02	18.18	1.12	0.45	0.93	0.88	0.67	0.89	7.42	0.48	0	0.71	0.56	0.59	0.95	0.98	0.83	0.54	0.79	0.79	0.77	0.93	0.84	0.75	1.24	0.95	0.78	0.86	0.6	0.88	0.76	0.62	1.03	0.79	0.68	0.44	0.83	0.57	0.68	0.67	0.74	0.41	0.62	0.7	0.75	0.62	0.51	0.71	0.76	0.64	0.66	0.71	0		No fever	No cough	No muscle ache	No anosmia	No dysgeusia	Headache	No diarrhea	No vomiting	No stomach pain		1
12	Control	2	<60	0.84	0.77	0.96	0.73	0.75	0.67	0.71	0.75	0.76	0.71	0.85	0.46	0.79	0.85	0.84	0.84	0.79	0.64	0.8	0.66	0.6	0.57	0.96	0.94	0.73	0.79	0.76	0.89	0.77	0.66	0.75	0.71	0.76	0.82	0.54	0.72	0.87	0.79	0.66	0.73	0.79	0.97	0.93	0.68	0.78	1.03	0.99	0.96	1.11	0.85	0.84	0.82	10.17	0.78	14.85	1.36	0.67	1.18	0.81	13.84	4.11	0.84	0.73	1.03	0.66	0.57	1.02	8.52	0.57	0.66	0.62	0.95	0.91	0.96	0.71	0.83	0.97	0.88	0.54	0.61	0.82	0.96	0.9	0.98	1	0.83	0.79	0.77	0.72	0.89	0.79	1	0.67	0.79	0.53	0.79	0.79	0.9	0.71	0.73	1.2	0.71	1.06	0.9	0.73	0.51	0.8	1.27	0.77	0.84	0.95	0		No fever	Cough	Muscle ache	No anosmia	No dysgeusia	Headache	No diarrhea	No vomiting	No stomach pain		1
74	Control	1	<60	0.76	0.99	1.03	0.81	0.72	1.04	0.97	0.96	1.02	1.19	1.15	0.47	0.9	1.02	0.83	0.81	0.84	0.85	1.01	1.18	0.86	0.77	1	1.12	0.82	1.01	0.94	1.05	1.08	0.84	1.02	0.99	0.96	1.18	0.76	1.02	1.12	0.98	0.83	1.04	1.04	1.1	1.06	0.75	1.13	1.22	1.15	1.1	1.07	1.17	0.99	1.01	4.4	0.67	15.9	0	0.84	0.63	0.41	17.59	0.33	1.19	0.4	0.56	0.59	0.38	0.58	9.83	0.37	0	0.38	0.61	0.49	0.56	1	0.48	0.5	0.55	0.45	0.6	0.47	0.56	0.45	0.5	0.61	0.52	0.53	0.35	0.52	0.54	0.48	0.53	0.35	0.47	0.43	0.52	0.51	0.49	0.51	0.35	0.34	0.73	0.64	0.58	0.46	0.37	0.58	0.64	0.47	0.58	0.59	0		No fever	No cough	No muscle ache	No anosmia	No dysgeusia	No headache	No diarrhea	No vomiting	No stomach pain		1
4	Control	1	<60	0.6	0.53	0.81	0.45	0.64	0.49	0.48	0.53	0.41	0.59	0.69	0.26	0.33	0.46	0.48	0.3	0.52	0.44	0.47	0.43	0.36	0.49	0.56	0.46	0.58	0.68	0.59	0.54	0.43	0.48	0.58	0.48	0.61	0.6	0.4	0.67	0.68	0.54	0.42	0.51	0.55	0.64	0.64	0.63	0.67	0.68	0.74	0.68	0.73	0.56	0.59	0.64	15.84	0.93	6.3	0	0.32	0.66	0.45	14.97	0.42	0.74	0.64	0.62	0.83	0.64	0.61	8.21	0.43	0	0.36	0.68	0.84	0.95	0.53	0.9	0.79	0.84	0.58	0.64	1.05	1	0.79	0.8	0.74	1.5	0.76	0.6	0.66	0.85	0.59	0.73	0.6	0.64	0.37	0.65	0.66	0.7	0.81	0.53	0.49	0.63	1	0.88	0.84	0.5	1.59	1.13	0.74	0.77	0.89	0.36		No fever	No cough	No muscle ache	No anosmia	No dysgeusia	No headache	No diarrhea	No vomiting	No stomach pain		1
11	Control	2	<60	0.64	0.8	0.86	0.42	0.48	0.25	0.88	0.8	0.28	0.56	1.03	0.25	0.27	0.3	0.32	0.2	0.3	0.52	0.33	0.21	0.22	0.23	0.49	0.43	0.35	0.5	0.7	0.26	0.25	0.21	0.43	0.36	0.41	0.44	0.26	0.41	0.44	0.45	0.26	0.29	0.35	0.4	0.45	1	1.49	1.33	0.84	0.82	1.51	0.39	0.67	0.88	4.64	0.78	3.64	0.77	0.37	1.02	0.55	12.81	0.28	1.15	0.5	1.04	0.9	0.55	0.9	23.5	0.46	0.06	0.53	0.78	0.66	0.7	0.42	0.65	0.7	0.55	0.42	0.42	1.36	0.71	0.6	0.71	0.57	0.59	0.55	0.54	0.56	0.69	0.51	0.76	1.79	1.25	0.37	0.57	0.65	0.64	0.59	0.57	0.45	0.62	0.82	0.83	0.66	0.45	1.48	0.9	0.57	0.67	0.73	0		No fever	No cough	No muscle ache	No anosmia	No dysgeusia	No headache	No diarrhea	No vomiting	No stomach pain		1
17	Control	2	<60	0	0	0	0	0	0	0	0	0	0	0	0.64	0	0	0	0	0	0	0	0	0	0	0	0	0	0	0	0	0	0	0	0	0	0	0	0	0	0	0	0	0	0	0	0	0	0	0	0	0	0	0	0	7.57	0	5.11	0	1.73	2	1.94	14.31	1.75	1.08	0	1.87	0	0	1.96	7.21	0	0.03	0	0	0	0	0	0	0	0	0	0	0	0	0	0	0	0	0	0	0	0	0	0	0	0	0	0	0	0	0	0	0	0	0	0	0	0	0	0	0	0	0	0		No fever	No cough	No muscle ache	No anosmia	No dysgeusia	No headache	No diarrhea	No vomiting	No stomach pain		1
24	Control	2	<60	1.92	1.67	2.01	1.08	0.93	0.54	0.7	0.78	0.37	0.73	0.97	0.38	0.42	0.48	0.46	1.13	0.48	0.54	0.46	0.43	0.4	0.46	0.77	0.47	1	1.46	1.12	0.65	0.42	0.51	0.58	0.8	0.59	0.59	0.5	0.88	0.84	0.8	0.61	0.66	0.55	0.65	0.55	0.94	0.82	0.71	0.92	0.72	1.3	0.56	0.75	0.82	4.45	0.91	11.97	0	0.5	0.95	0.69	15.93	6.75	0.64	0.6	0.94	0.72	0.56	0.78	24.85	0.44	0	0.49	0.7	0.68	0.8	1.2	0.69	0.62	0.65	0.45	0.72	0.78	1.19	0.71	0.84	0.79	0.61	0.56	0.54	0.61	0.6	0.58	0.78	0.57	0.58	0.41	0.57	0.74	0.7	0.8	0.6	0.5	0.64	0.62	0.86	0.5	0.4	0.54	0.89	0.84	0.67	0.65	0		No fever	Cough	No muscle ache	No anosmia	No dysgeusia	No headache	No diarrhea	No vomiting	No stomach pain		1
59	Control	1	<60	0.95	1.2	1.33	1.12	0.97	1.93	1.69	1.75	1.73	1.48	1.61	0.65	1.71	1.93	1.52	1.03	1.78	1.41	1.95	1.99	1.44	1.43	1.6	1.72	1.37	1.04	1.41	1.96	2	1.55	1.48	1.19	1.57	1.56	0.83	1.54	1.5	1.58	1.21	1.32	1.49	1.17	1.54	1.04	1.17	1.24	1.78	1.4	1.34	1.64	1.31	1.34	10.56	1.23	9.31	0	0.65	1.23	0.82	13.82	4.11	1.18	0.76	1.36	0.88	0.54	0.99	7.88	0.59	0.34	0.6	1.18	1.34	1.29	1.06	1.07	0.87	1.14	0.89	0.75	0.93	1.27	1.12	0.86	0.82	0.93	1.08	1.07	0.87	1.04	0.99	0.78	0.57	0.83	0.73	0.74	0.65	1.59	1.08	0.6	0.91	1.08	1.02	1.05	0.8	0.65	1.05	1.18	1.01	0.88	1.03	0		No fever	No cough	No muscle ache	No anosmia	No dysgeusia	No headache	No diarrhea	No vomiting	No stomach pain		1
77	Control	1	<60	0.9	0.78	1	0.84	0.81	0.83	0.97	0.99	0.9	0.86	0.92	0.49	0.58	0.79	0.72	0.6	0.77	0.76	0.91	0.8	0.68	0.72	0.76	0.81	0.79	0.79	0.77	0.92	0.97	0.92	1.57	0.89	0.8	1.07	0.64	0.86	0.91	0.92	0.87	0.76	0.9	0.9	0.77	0.69	0.73	0.95	0.86	0.82	0.79	0.99	0.78	0.77	7.48	1.16	10.29	18.36	0.91	1.33	1.12	23.06	9.58	1.19	1.1	1.12	0.99	0.75	1.03	13.86	0.7	0.09	0.9	1.37	1.02	1.36	0.91	0.92	1.17	1.3	1.12	1	1.07	1.02	0.94	1.1	1.16	1	1.24	1.1	0.99	1.09	1.23	1.34	0.97	1.03	0.94	1.32	1.15	0.95	1.07	0.81	0.72	0.75	0.88	1.03	0.94	0.65	1.3	1.18	1.37	1.29	1.24	0		No fever	Cough	Muscle ache	No anosmia	No dysgeusia	Headache	No diarrhea	No vomiting	Stomach pain		1
45	Control	1	<60	0.66	0.51	0.71	0.42	0.58	0.65	0.76	0.51	0.95	0.55	0.79	0.35	0.6	0.79	0.62	0.64	0.61	0.57	0.77	0.7	0.54	0.52	0.49	0.56	0.59	0.68	0.55	0.7	0.74	0.63	0.61	0.61	0.59	0.72	0.42	0.59	0.63	0.55	0.57	0.88	0.78	0.59	0.65	0.56	0.63	0.58	0.9	0.71	0.98	0.59	0.62	0.66	4.5	0.92	11.76	0	0.95	0.71	0.42	14.73	18.08	0.7	0.85	0.58	0.6	0.44	0.57	11.02	0.48	0.19	1.66	0.96	0.98	1.19	0.61	0.82	1.05	0.98	0.72	0.59	0.88	0.94	0.78	0.94	0.54	0.64	0.93	0.76	0.73	0.77	0.81	0.79	0.76	0.82	0.52	0.66	0.83	0.93	0.73	0.66	0.52	0.78	0.75	0.78	0.69	0.58	0.78	1.83	0.83	1.02	1.13	13.6		No fever	No cough	No muscle ache	No anosmia	No dysgeusia	No headache	No diarrhea	No vomiting	No stomach pain		1
20	Control	2	<60	1.11	1.1	1.39	0.87	0.76	1.07	1.25	1.25	0.92	1.25	1.37	0.87	0.88	1.17	0.97	0.88	1.06	1.26	0.98	1.25	0.77	1.11	1.43	1.06	1.32	1.09	1.22	1.19	1.34	0.94	1.14	1	0.98	1.12	0.69	1.02	1.13	1.28	0.86	1.04	1.14	1.27	1.18	1.23	1.33	1.21	1.51	1.49	1.72	1.03	1.39	1.44	10.56	1.32	27.17	51.72	1	1.43	0.88	18.44	14.4	0.97	1.05	1.35	1.04	1.17	1.25	11.02	0.84	0.35	0.7	1.27	1.18	1.38	1.32	1.18	1.28	1.29	0.97	1.04	1.43	1.29	1.05	1.28	1.26	1.47	1.19	1.19	0.89	1.25	1.06	1.17	1.06	1.17	0.99	1.15	0.95	1.56	1.36	1.15	0.98	1.13	1.56	1.4	1.15	1.03	1.26	1.66	1	1.38	1.41	0		No fever	No cough	No muscle ache	No anosmia	No dysgeusia	No headache	No diarrhea	No vomiting	No stomach pain		1
10	Control	1	<60	1.43	1.58	1.56	1.41	1.67	1.97	2.16	1.86	2.16	1.96	1.87	1.61	1.86	1.97	2.17	1.9	2.03	1.64	1.77	1.95	1.73	1.78	1.92	1.88	1.6	1.45	1.14	2.03	1.94	2.05	1.77	1.96	2	1.98	1.72	2	2.4	2.17	2.11	1.89	2.2	3.12	2.17	1.48	1.62	1.71	2.06	1.86	1.89	2.27	1.73	1.57	15.59	2.05	12.75	0	1.18	1.48	0.87	16.87	9.25	1.88	1.62	1.33	1.5	1.64	1.45	10.99	1.7	0.23	1.7	1.31	1.8	1.78	1.27	1.84	1.87	2.27	1.28	1.19	1.95	1.69	1.6	1.26	1.63	1.24	1.76	1.37	1.54	1.49	1.57	1.66	1.63	1.49	1.08	1.63	1.42	1.76	1.69	1.68	1.9	1.77	1.75	1.34	1.47	0.9	1.67	1.89	1.47	1.61	1.37	1.82		No fever	No cough	No muscle ache	No anosmia	No dysgeusia	Headache	No diarrhea	No vomiting	No stomach pain		1
37	Control	1	<60	0.91	0.96	1.16	0.94	1.38	1.11	1.08	0.91	1.23	0.99	1.3	0.87	1.78	1.22	1.03	1.21	1.25	1.05	1.14	1.07	0.73	1.12	1.25	1.16	1.06	1.1	1.07	1.16	1.08	1.18	1.12	1.15	0.89	1.18	0.63	1.13	1.16	1	1.04	1.22	1.06	1.26	1.02	0.94	0.88	0.9	1.37	1.21	1.17	0.96	1.04	1.01	19.26	1.32	10.92	0	0.62	1.57	1.61	17.58	5.95	1.5	1	1.42	1.06	1.09	1.3	17.28	0.95	0.52	1.87	1.1	1.49	1.36	1.38	1.19	1.35	1.48	0.85	1.55	1.46	1.25	1.09	1.05	1.43	1.36	1.35	1.08	1.16	1.19	1.5	1.32	1.24	1.33	1.14	1.48	1.25	1.47	1.49	1.38	1.5	1.27	1.3	1.41	1.25	1.18	1.26	1.58	1.37	1.42	1.47	7.64		No fever	Cough	No muscle ache	No anosmia	No dysgeusia	Headache	No diarrhea	No vomiting	No stomach pain		1
1	Control	2	<60	1.05	1.41	1.51	0.98	1	0.89	0.98	1.06	1.06	1.23	1.34	0.67	0.64	0.78	0.87	0.76	0.79	0.72	0.75	1.49	1.04	0.88	0.89	0.87	1.18	1.02	0.92	1.06	1.12	0.83	0.85	0.82	0.9	1.51	0.72	1.34	1.23	0.95	0.95	1.09	1.26	1.1	1.15	0.77	0.95	1.12	1.34	0.92	1.13	1.4	1.06	0.89	0	0.83	16.67	0	0.59	0.66	0.38	13.86	7.03	0.5	0.74	0.68	0.83	0.7	0.61	14.16	0.67	0.21	0.68	0.46	0.66	0.75	0.92	0.75	0.66	0.68	0.43	0.58	0.82	0.69	0.6	0.77	0.64	0.58	0.73	0.5	0.67	0.72	0.69	0.76	0.71	0.81	0.55	0.9	0.66	0.73	0.76	0.73	0.55	0.83	0.72	0.89	0.99	0.59	0.75	0.92	0.74	0.94	0.92	11.47		No fever	No cough	No muscle ache	No anosmia	No dysgeusia	No headache	No diarrhea	No vomiting	No stomach pain		1
36	Control	1	<60	1.42	2.19	1.75	1.5	1.22	1.05	2.32	1.86	0.99	2.04	1.98	0.72	1.92	1.2	1.28	0.94	1.29	1.82	1.15	1.13	0.92	1.03	1.65	1.15	1.19	2.03	1.89	1.22	1.22	1.13	1.8	1.34	1.12	1.58	0.87	1.17	1.47	1.32	1.12	1.51	1.03	1.4	1.22	1.02	1.18	1.09	1.6	1.25	1.48	1.37	1.38	1.35	8.02	0.81	8.75	33.22	0.77	0.84	0.76	14.32	10.29	0.61	0.32	0.67	0.34	0.24	0.65	13.86	0.18	0.01	0.21	1.06	0.47	0.48	1.74	0.44	0.47	0.52	0.29	1.27	0.62	0.64	0.46	0.46	0.55	0.39	0.39	0.35	0.29	0.41	0.44	0.43	0.31	0.36	0.31	0.35	0.32	0.37	0.7	0.28	0.34	0.29	0.33	0.46	0.31	0.3	0.54	0.63	0.36	0.41	0.51	0		No fever	No cough	No muscle ache	No anosmia	No dysgeusia	No headache	No diarrhea	No vomiting	No stomach pain		1
68	Control	1	<60	0	0	0	0	0	0	0	0	0	0	0	0	0	0	0	0	0	0	0	0	0	0	0	0	0	0	0	0	0	0	0	0	0	0	0	0	0	0	0	0	0	0	0	0	0	0	0	0	0	0	0	0	5.47	0	16.04	32.82	0	1.14	0.52	11.81	0	1.57	0	1.09	0	0	0.96	14.56	0	0	0	0	0	0	0	0	0	0	0	0	0	0	0	0	0	0	0	0	0	0	0	0	0	0	0	0	0	0	0	0	0	0	0	0	0	0	0	0	0	0	0	0		No fever	No cough	No muscle ache	No anosmia	No dysgeusia	Headache	No diarrhea	No vomiting	No stomach pain		1
62	Control	1	≥60	0.54	0.54	0.68	0.48	0.64	0.76	0.61	0.54	0.49	0.46	0.52	0.62	0.83	0.45	0.49	0.81	0.44	0.48	0.81	0.53	0.38	0.52	0.57	0.53	0.49	0.55	0.57	0.57	0.59	0.53	0.47	0.63	0.64	0.77	0.39	0.83	0.6	0.69	0.5	0.61	0.82	0.73	0.62	0.49	0.65	0.66	0.76	0.61	0.64	0.71	0.56	0.6	15.93	1.44	15.97	0	0.6	1.08	1.07	14.43	7.65	1.23	1.25	0.61	1.06	0.8	0.67	13.55	0.87	0.12	1.38	0.76	1.24	1.44	1.04	1.09	1.31	1.44	0.95	1.05	1.48	1.27	1.23	0.95	0.88	0.83	1.38	0.95	1.1	1.09	1.04	1.09	0.88	0.96	0.72	0.94	1.21	1.16	1.2	1.06	1.01	1	1.15	1.19	1.05	0.84	1.41	1.21	1.27	1.35	1.19	0		No fever	No cough	No muscle ache	No anosmia	No dysgeusia	No headache	No diarrhea	No vomiting	No stomach pain		1
51	Control	1	≥60	0.37	0.24	0.49	0.38	0.52	0.52	0.54	0.6	0.57	0.41	0.41	0.35	0.4	0.51	0.46	0.84	0.4	0.43	0.58	0.53	0.47	0.38	0.47	0.51	0.47	0.34	0.48	0.53	0.66	0.42	0.43	0.46	0.59	0.63	0.33	0.52	0.53	0.5	0.45	0.55	0.52	0.49	0.47	0.34	0.45	0.45	0.54	0.49	0.49	0.63	0.47	0.46	3.96	0.52	12.04	0	0.29	0.89	0.88	13.17	0	1.07	0.55	0.68	0.57	0.34	0.7	11.26	0.44	0.48	0.56	0.67	0.61	0.73	0.4	0.55	0.66	0.64	0.51	0.47	0.62	0.55	0.67	0.53	0.57	0.55	0.62	0.68	0.43	0.62	0.53	0.59	0.46	0.49	0.98	0.43	0.48	0.49	0.51	0.39	0.43	0.49	0.63	0.71	0.64	0.48	0.67	0.76	0.56	0.81	0.88	0		No fever	Cough	No muscle ache	No anosmia	Dysgeusia	No headache	No diarrhea	No vomiting	No stomach pain		1
2	Control	2	≥60	0.71	0.88	1.19	0.76	0.96	1.23	1.19	1.17	1.02	1.2	1.25	0.94	0.66	0.9	1.01	0.56	1.03	1.01	1	0.85	0.9	0.82	0.99	0.87	0.87	0.85	0.86	0.93	0.81	0.84	1.15	0.94	0.85	1.05	0.68	1.07	1.2	1.25	0.92	1.05	1.21	1.3	1.27	1.32	0.99	1.14	1.09	0.99	1.46	0.87	1.31	1.17	13.98	0.73	13.31	3.2	0.37	0.52	0.53	11.29	6.47	0.99	0.97	0.53	1.04	0.99	0.51	13.13	0.79	0.02	0.78	0.42	0.83	0.8	1.32	0.78	1.11	0.59	0.53	0.97	1.32	0.95	0.85	0.74	0.62	0.68	0.78	0.55	0.74	0.94	0.64	0.83	0.71	0.68	0.55	0.76	0.83	0.67	0.92	0.91	0.62	0.94	1.4	1.29	1.19	0.75	1.48	1.27	0.68	1.1	0.61	40.3		No fever	No cough	No muscle ache	No anosmia	No dysgeusia	No headache	No diarrhea	No vomiting	No stomach pain		1
67	Control	1	≥60	0.47	0.5	0.57	0.42	0.58	1.01	0.76	0.6	0.91	0.85	0.94	0.4	0.88	0.81	0.72	0.67	0.69	0.57	0.93	0.86	0.7	0.78	0.56	0.76	0.59	0.56	0.51	0.9	0.83	0.74	0.66	0.91	0.79	1	0.49	0.84	0.86	0.75	0.92	0.85	1.25	0.65	0.77	0.62	0.66	0.81	1.32	0.84	0.6	0.98	0.78	0.76	10.41	1.56	11.34	0.63	0.55	1.64	0.89	16.43	5.29	1.09	0.98	1.21	1.22	0.91	1.28	12.15	0.83	0.08	0.92	1.29	1.13	1.49	0.81	1.12	0.9	1.33	1.15	0.88	0.92	1.28	1.18	1	1.24	1.76	1.3	1.14	1.05	1.12	1.01	1.31	0.98	0.99	0.69	1.06	0.84	1.08	1.17	1	1.23	0.86	1.37	1.26	0.96	0.89	1.14	1.09	0.95	1.07	1.19	0.89		No fever	Cough	No muscle ache	No anosmia	No dysgeusia	No headache	No diarrhea	No vomiting	No stomach pain		1
7	Control	1	≥60	0.64	0.72	0.62	0.61	0.76	0.77	1.07	1.52	0.75	1.12	2.03	0.58	1.17	0.83	0.7	1.05	0.77	1.04	0.83	0.7	1.13	0.84	1.82	0.74	0.59	0.62	0.73	0.77	0.72	0.76	1.83	0.76	0.84	1.08	0.58	1.15	0.88	0.89	0.67	0.69	1.05	0.88	1.08	1.82	0.97	0.92	1.66	1.66	2.3	0.83	1.2	2.29	9.53	0.97	13.17	30.04	0.6	1	0.65	14.39	3.45	0.89	1.12	0.73	0.99	0.88	0.85	11.45	0.72	0.17	0.67	1.22	1.15	1.3	1.21	1.11	1.17	1.33	0.5	0.91	0.91	1.2	1	0.89	0.95	0.75	0.93	0.72	1.06	1.08	0.89	1.09	0.68	1.04	0.75	0.88	1.09	0.92	1.16	0.98	0.64	1.15	1.17	0.89	0.74	0.79	1.1	1.39	0.87	1.18	1.3	0		No fever	No cough	Muscle ache	No anosmia	No dysgeusia	No headache	No diarrhea	No vomiting	No stomach pain		1
19	Control	1	≥60	0.78	1.02	0.88	0.5	0.6	0.81	0.76	1	0.6	1.01	0.94	0.45	0.57	0.86	0.84	0.38	0.79	0.91	0.7	1.04	0.55	1.23	0.87	1.17	0.67	0.6	0.63	0.74	0.95	0.67	0.81	0.74	0.86	0.85	0.49	0.72	0.86	0.84	0.54	0.73	0.96	1.07	0.82	0.94	1.08	1.15	0.93	1.35	1.22	0.8	1.14	0.97	12.81	1.68	15.62	33.14	0.53	1.73	1.94	14.27	4.15	0.71	1.16	1.47	1.11	1.05	1.36	14.29	1.02	0	1.17	1.28	1.57	1.54	1.11	1.5	1.41	1.82	1.11	1.23	1.64	1.27	1.22	1.04	1.27	1.08	1.55	1.23	1.31	1.28	1.19	1.48	1.56	1.26	0.92	1.53	1.51	1.56	1.36	1.25	2.22	1.37	1.13	1.27	1.06	0.83	1.17	1.48	1.42	1.3	1.15	0		No fever	No cough	No muscle ache	No anosmia	No dysgeusia	No headache	No diarrhea	No vomiting	No stomach pain		1
44	Control	2	≥60	0.93	0.73	0.95	0.77	0.99	1.11	0.96	0.85	1.21	0.85	0.53	0.66	0.71	1.14	1.03	0.62	0.99	0.99	1.18	1	0.79	0.92	1.17	1.13	0.99	0.94	0.8	1.22	1.06	0.97	1.06	1.04	1.1	1.14	0.75	1.04	1.3	1.06	0.93	1.07	1.17	1.2	1	0.83	0.88	1.13	1.22	1.14	1.31	1.24	0.92	1.2	3.81	0.62	12.04	6.64	0.51	0.73	0.51	12.9	1.46	1.32	0.44	0.67	0.45	0.33	0.63	6.04	0.35	0.36	0.56	0.47	0.99	0.88	0.71	0.53	0.71	0.9	0.63	0.64	0.85	0.64	0.94	0.69	0.64	0.78	0.78	0.65	0.43	0.76	0.51	0.66	0.49	0.47	0.46	0.61	0.6	0.57	0.66	0.49	0.6	0.59	0.56	0.65	0.41	0.34	0.57	0.77	0.71	0.49	0.62	4.21		No fever	No cough	No muscle ache	No anosmia	No dysgeusia	No headache	No diarrhea	No vomiting	No stomach pain		1
41	Control	1	≥60	0.71	0.67	0.92	0.48	0.69	0.5	0.45	0.53	0.62	0.53	0.42	0.45	0.34	0.42	0.38	0.42	0.51	0.39	0.52	0.51	0.36	0.39	0.41	0.48	0.54	0.67	0.49	0.55	0.41	0.52	0.49	0.55	0.55	0.63	0.44	0.62	0.76	0.58	0.6	0.62	0.61	0.59	0.58	0.36	0.69	0.59	0.57	0.52	0.61	0.67	0.52	0.52	23.17	0.83	29.34	63.91	0.45	1.37	1.48	13.56	13.27	1.34	0.89	1.3	0.75	0.52	1.09	23.57	0.48	0.27	0.6	0.54	0.5	0.76	0.62	0.6	0.8	0.68	0.65	0.57	0.67	0.6	0.59	0.73	0.77	0.41	0.74	0.48	0.73	0.69	0.67	0.88	0.73	0.87	1.09	1.09	0.79	0.62	0.66	0.59	0.53	0.76	0.5	0.85	0.64	0.41	0.7	0.96	0.89	0.59	0.86	0		No fever	No cough	No muscle ache	No anosmia	No dysgeusia	No headache	No diarrhea	No vomiting	No stomach pain		1
23	Control	2	≥60	1	1.31	1.21	0.98	1.19	0.98	1.13	1.14	1.04	0.92	1.37	0.65	1.1	2.3	0.98	0.81	0.99	0.97	1.01	1.16	0.93	1.17	1.05	1.09	1.23	1.15	1.06	0.97	1.1	1.17	1.02	0.99	1.15	1.4	0.72	1.44	1.19	1.25	0.98	1.19	1.37	1.25	1.65	0.96	1.02	1.04	1.4	1.13	1.32	1.43	1.14	0.9	19.16	1.91	8.54	0	0.75	1.38	0.74	15.67	9.11	1.35	1.46	1.13	1.53	1.05	1.21	13.86	1.3	0.17	1.28	1.19	1.45	1.62	0.9	1.77	1.4	1.83	0.95	1.04	1.19	1.29	1.22	1.25	1.48	0.93	1.67	1.52	1.45	1.38	1.2	1.42	1.5	1.25	1.03	1.58	1.39	1.38	1.54	1.33	0.92	1.42	1.14	1.35	1.34	1.2	1.21	1.56	1.56	1.52	1.47	0		No fever	No cough	No muscle ache	No anosmia	No dysgeusia	Headache	No diarrhea	No vomiting	No stomach pain		1
30	Control	2	≥60	0.69	0.71	0.85	0.47	0.86	0.79	0.91	0.82	1.2	0.8	1.14	0.47	0.75	0.73	0.79	0.61	0.82	0.64	0.77	0.73	0.52	0.65	1.01	0.79	0.66	0.81	0.89	0.73	0.72	0.7	0.79	0.73	0.62	0.84	0.54	0.8	0.72	0.58	0.68	0.73	0.85	0.82	0.75	0.83	0.65	0.7	1.2	1.04	0.94	0.73	0.84	0.92	9.63	0.5	12.54	20.41	1.42	2.14	1.98	13.9	2.64	0.95	0.41	1.98	0.69	0.56	2.01	12.15	0.42	0	0.47	0.77	0.6	0.61	0.53	0.62	0.73	0.61	0.54	0.39	0.55	1.01	0.57	0.8	1.38	0.73	0.51	0.57	0.47	0.62	0.63	0.6	0.61	0.7	0.41	0.48	0.49	0.56	0.71	0.51	0.37	0.54	0.69	0.86	0.52	0.56	1.79	1.12	0.46	0.79	1.06	76.43		No fever	No cough	No muscle ache	No anosmia	No dysgeusia	No headache	No diarrhea	No vomiting	No stomach pain		1
13	Control	1	≥60	1.04	1.4	1.12	1.14	1.81	1.76	1.51	1.59	1.72	1.43	1.59	1.34	1.26	1.8	2.07	1.29	1.92	1.33	1.63	1.77	1.45	1.52	1.81	1.86	1.51	1.34	0.85	1.83	1.85	1.7	1.39	1.44	1.45	1.57	1	1.55	1.61	1.65	1.24	1.82	1.56	1.79	1.72	0.76	1.13	1.41	1.66	1.3	1.32	2.09	1.4	1.2	17.84	1.94	18.91	0	1.04	1.84	1.58	39.15	10.95	1.86	1.5	1.49	1.4	1.39	1.59	18.83	1.33	0.24	1.65	1.12	1.63	1.73	1.13	1.71	1.64	1.99	1.5	1.55	1.8	1.6	1.48	1.25	1.58	1.11	1.71	1.55	1.55	1.43	1.35	1.58	1.48	1.32	1.33	1.66	1.68	1.4	1.66	1.36	1.17	1.52	1.3	1.27	1.21	1.07	1.65	1.46	1.53	1.39	1.37	23.44		No fever	No cough	No muscle ache	No anosmia	No dysgeusia	Headache	No diarrhea	No vomiting	No stomach pain		1
53	Control	1	≥60	0.75	0.8	1.17	0.79	0.95	1.2	0.95	1.59	0.98	0.92	1.06	0.54	0.66	1.13	0.88	0.63	1.15	0.9	1.19	1.25	0.77	0.85	1.07	1.19	0.95	0.8	0.8	1.08	1.37	0.92	0.93	0.89	0.91	0.9	0.56	0.92	0.89	0.96	0.78	0.85	0.76	2.42	0.8	0.6	0.66	0.74	1.1	0.89	0.95	0.97	0.76	0.75	5.33	0.64	1.82	0	0.39	1.28	0.68	16.7	4.82	0.82	0.43	1.04	0.62	0.34	0.95	14.01	0.36	0.18	0.5	0.77	0.54	0.69	0.56	0.54	0.54	0.59	0.43	0.45	0.55	0.71	0.65	0.59	0.66	0.85	0.53	0.56	0.33	0.52	0.43	0.53	0.4	0.47	0.52	0.36	0.36	0.43	0.48	0.44	0.41	0.51	0.63	0.56	0.5	0.48	0.71	0.77	0.57	0.55	0.7	0		No fever	No cough	No muscle ache	No anosmia	No dysgeusia	No headache	Diarrhea	No vomiting	No stomach pain		1
96	Mild	1	<60	0.95	0.74	0.89	0.94	1.06	1	1.03	1.18	1.06	0.73	1.05	0.93	1.02	0.84	0.99	1.22	0.99	0.97	0.94	0.97	1.03	1.09	0.91	0.98	0.83	0.74	0.96	0.93	0.69	0.95	0.69	1.16	1.37	1.05	1.01	1.4	1.28	1.48	1.35	1.17	1.19	1.4	1.13	1.2	0.86	1.1	0.83	1.31	1.25	1.3	1.01	1.26	11.71	1.23	12.69	16.83	0.71	0.76	0.78	26.64	12.72	0.96	1.45	0.87	1.31	1.33	0.57	20.28	1.05	1.64	1.42	0.98	1.11	0.85	1.25	0.98	1.05	0.8	1.27	1.36	1.16	0.9	0.95	1.28	1.16	1.14	1.05	1.54	0.81	0.95	1.03	1.09	1.29	1.33	0.97	1.11	0.89	1	0.91	1.39	1.4	1.06	1.28	1.06	0.84	0.93	0.74	1.17	1.06	0.81	0.93	73.03		No fever	Cough	No muscle ache	Anosmia	Dysgeusia	Headache	Diarrhea	No vomiting	Stomach pain		1	2	2	2	2	2	2	2	2
109	Mild	1	<60	1.55	1.12	1.46	1.53	1.15	1.51	1.23	1.19	1.31	0.89	1.12	0.63	1.19	0.86	1.73	0.48	1.35	1.31	1.01	0.97	0.68	1.05	0.96	1.15	0.86	1.03	1.16	0.94	0.99	0.85	1.01	1.8	1.68	1.29	1.45	1.15	1.75	1.11	1.76	1.04	1.41	1.87	1.17	1.82	0.96	1.43	1.42	1.7	1.44	0.78	1.5	1.66	9.93	0.87	16.29	10.29	1.09	0.9	0.74	16.26	6.43	1.27	1.16	0.99	0.67	1.06	0.78	16.89	0.73	1.9	1.11	1	1.13	0.66	0.8	0.71	0.9	0.83	0.93	0.76	0.75	0.66	0.99	1.2	0.69	1.18	0.58	1.19	0.57	1.17	1.41	0.88	0.8	1.15	0.93	1	0.77	1.04	1.01	1.29	1.3	1.06	1.33	1.33	0.83	1.26	1.69	0.95	0.7	0.89	0.95	4.53		No fever	No cough	No muscle ache	Anosmia	Dysgeusia	Headache	No diarrhea	No vomiting	No stomach pain		1	2	2	2	2	2	2	2	2
124	Mild	1	<60	0	0	0	0	0	0	0	0	0	0	0	0.66	0	0	0	0	0	0	0	0	0	0	0	0	0	0	0	0	0	0	0	0	0	0	0	0	0	0	0	0	0	0	0	0	0	0	0	0	0	0	0	0	7.82	0	6.5	74.98	0.35	0.8	0.82	13.44	1.72	0.95	0	0.49	0	0	0.64	11.45	0	1.65	0	0	0	0	0	0	0	0	0	0	0	0	0	0	0	0	0	0	0	0	0	0	0	0	0	0	0	0	0	0	0	0	0	0	0	0	0	0	0	0	0	10.28		No fever	No cough	Muscle ache	Anosmia	Dysgeusia	Headache	Diarrhea	No vomiting	No stomach pain		1	2	2	2	2	2	2	2	2
141	Mild	1	<60	0.22	0.06	0.16	0.14	0.32	0.11	0.14	0.11	0.13	0.09	0.18	0.28	0.17	0.13	0.16	0.23	0.16	0.17	0.24	0.2	0.2	0.19	0.15	0.32	0.15	0.2	0.29	0.17	0.21	0.17	0.13	0.12	0.26	0.19	0.19	0.11	0.23	0.18	0.11	0.28	0.16	0.14	0.15	0.18	0.13	0.2	0.15	0.17	0.19	0.22	0.17	0.17	11.79	0.64	7.7	68.8	1.23	0.73	0.72	14.32	13.14	1.65	0.92	0.73	0.59	0.8	0.62	17.43	0.57	1.89	0.96	0.62	0.55	0.52	0.51	0.6	0.51	0.59	1.03	0.48	0.45	0.48	0.8	0.87	0.62	0.5	0.64	1.35	0.53	1	0.7	0.97	0.85	1.16	0.51	0.98	0.6	0.67	0.81	1.01	0.71	1.03	0.7	0.63	0.49	0.94	0.68	0.67	0.77	0.51	0.52	12.93		No fever	No cough	Muscle ache	Anosmia	Dysgeusia	No headache	No diarrhea	No vomiting	No stomach pain		1	2	2	2	2	2	2	2	2
150	Mild	1	<60	0.93	0.73	0.85	0.96	0.87	1.13	1.12	1.16	0.98	0.67	1.17	1.08	1.48	1.09	1.16	1.24	1.12	1.3	1.1	1.1	1.39	1.19	0.97	1.4	0.9	0.83	1	1.15	1.14	1.28	0.9	1.24	1.73	1.28	1.25	1.34	1.53	1.36	1.32	1.33	1.4	1.87	1.17	1.14	1.21	1.42	1.08	1.37	1.19	1.36	1.39	1.38	7.32	1.53	17.17	0	1.12	1.15	0.87	18.02	4.43	1.09	1.35	1.14	1.19	1.46	0.91	36.27	1.13	1.65	1.51	0.99	1.4	1.19	1.09	1.13	1.3	1.36	1.26	1.11	1.01	0.92	1.09	1.2	0.97	1	1.39	1.53	1.04	1.26	1.48	1.26	1.36	1.58	1.24	1.57	1.07	1.19	1.07	1.78	1.47	1.63	0.99	1.32	1.14	1.63	1.05	0.8	1.32	1.18	1.03	15.3		No fever	Cough	No muscle ache	Anosmia	Dysgeusia	Headache	Diarrhea	No vomiting	No stomach pain		1	2	2	1	2	2	2	2	2
100	Mild	1	<60	0.64	0.41	0.4	0.54	0.62	1.04	0.49	0.46	0.38	0.32	0.59	0.89	0.52	0.51	0.49	1.24	0.54	0.56	0.52	0.47	0.49	0.67	0.52	0.65	0.43	0.42	0.54	0.41	0.39	0.53	0.4	0.55	0.66	0.47	0.44	0.54	0.53	0.55	0.5	0.46	0.58	0.58	0.48	0.62	0.44	0.58	0.48	0.5	0.66	0.48	0.56	0.57	9.4	0.84	22.85	0	1.05	0.83	0.58	13.46	11.7	1.38	0.87	0.86	0.55	1.01	0.68	9.54	0.5	1.44	0.68	0.64	0.52	0.41	0.7	0.48	0.65	0.41	0.84	0.72	0.58	0.45	0.69	1.11	0.5	0.72	0.41	1.1	0.42	0.82	0.76	0.52	0.6	0.71	0.56	0.72	0.39	0.7	0.86	0.79	0.41	0.71	0.48	0.62	0.51	0.88	1.38	0.67	0.52	0.47	0.48	39.6		No fever	No cough	Muscle ache	Anosmia	No dysgeusia	Headache	No diarrhea	No vomiting	No stomach pain		1	2	2	2	2	2	2	2	2
113	Mild	1	<60	0.82	0.52	0.8	0.91	0.56	0.8	0.97	0.9	0.87	0.62	0.97	1.24	0.81	0.78	0.94	2.06	1.09	0.89	0.92	0.94	0.96	1.08	0.9	1.06	0.68	0.72	0.8	0.98	0.66	0.96	0.74	1.22	1.33	0.97	1.01	1.47	1.25	1.25	1.05	1.11	1.21	1.47	0.96	0.99	0.94	1.1	0.89	0.8	1.2	1.18	1.02	1.14	9.79	1.4	17.93	3.59	0.95	1.49	1.08	15.31	25.96	0.81	1.56	1.26	1.35	1.62	1.13	13.06	0.96	2.09	1.6	1.2	1.27	1.01	1.32	1.26	1.1	1.31	1.57	1.48	1	0.89	1.39	1.2	0.95	1.03	1.06	1.67	1.04	1.29	1.26	1.19	1.6	1.6	1.34	1.31	1.04	1.05	1	1.35	0.85	1.3	0.99	1.09	0.95	1.15	1.04	1.2	1.39	0.97	0.87	29.49		No fever	Cough	No muscle ache	Anosmia	No dysgeusia	No headache	No diarrhea	No vomiting	No stomach pain		1	2	2	2	2	2	2	2	2
144	Mild	1	<60	0.77	0.49	0.68	0.73	0.51	0.75	0.7	0.67	0.71	0.48	0.85	0.94	0.72	0.71	0.8	0.83	0.73	0.71	0.71	0.63	0.83	0.76	0.63	0.89	0.58	0.59	0.78	0.73	0.67	0.73	0.51	0.85	0.95	0.72	0.75	0.95	0.83	0.99	0.92	0.83	0.86	0.86	0.69	0.7	0.76	0.74	0.56	0.74	0.77	0.89	0.74	0.88	7.29	0.71	12.88	38.86	1.07	1.28	1.01	16.15	4.33	1.46	0.72	0.88	0.63	0.86	0.67	17.33	0.47	1.85	0.5	0.53	0.69	0.44	1.17	0.49	0.64	0.55	0.56	0.79	0.52	0.74	0.61	0.91	0.78	0.85	0.57	0.75	0.46	0.89	0.93	0.52	0.72	0.69	0.69	0.54	0.5	0.57	0.54	0.94	1.49	0.79	0.64	0.75	0.43	0.72	0.45	0.64	0.41	0.49	0.62	32.25		No fever	No cough	No muscle ache	Anosmia	Dysgeusia	Headache	No diarrhea	No vomiting	No stomach pain		1	2	2	1	2	2	2	2	2
133	Mild	1	<60	0.78	0.52	0.7	0.79	0.83	0.63	0.65	0.73	0.58	0.48	0.61	1.02	0.85	0.62	0.91	0.53	0.84	0.76	0.87	0.8	0.77	0.83	0.71	1.07	0.58	0.62	0.65	0.58	0.75	0.82	0.56	0.78	1.04	0.72	0.66	0.81	0.87	0.57	0.92	0.83	0.61	0.83	0.73	0.86	0.75	0.73	0.62	0.92	0.82	0.74	0.86	0.89	9.62	1.3	27.97	5.02	0.58	0.85	0.82	17.44	9.13	1.21	1.23	0.69	0.8	0.99	0.7	20.18	0.68	1.57	1.2	1.31	0.81	0.68	0.93	0.88	0.97	0.81	1.32	0.85	0.96	0.72	0.95	0.98	0.65	0.89	0.65	1.51	0.68	1.19	0.94	1.03	1.06	1.22	0.72	0.87	0.71	0.83	1.01	1.14	0.78	1.54	1	1.03	0.78	1.48	0.77	0.86	0.71	0.7	0.85	91.71		No fever	Cough	Muscle ache	Anosmia	Dysgeusia	Headache	No diarrhea	No vomiting	No stomach pain		1	2	2	1	2	2	1	2	2
82	Mild	1	<60	0.7	0.93	0.98	0.8	0.62	0.74	0.95	0.91	0.94	0.98	0.73	0.82	0.65	0.79	0.71	1.84	0.8	0.8	0.96	0.78	0.71	0.78	0.67	0.77	0.78	0.86	0.67	0.91	1.01	0.96	0.73	0.8	0.81	0.92	0.7	0.85	0.95	0.83	0.88	0.73	1.12	0.82	0.91	0.55	0.73	0.88	0.87	0.78	0.76	1.05	0.94	0.82	11.78	0.86	7.56	0	1	0.54	0.48	19.44	3.02	1.95	1.03	0.64	1.07	0.78	0.59	8.64	0.69	2.01	1.1	0.95	0.77	0.87	1	0.99	0.56	0.98	0.8	0.82	0.92	0.76	0.75	0.63	0.79	1.1	0.97	0.89	0.93	0.67	1.01	0.91	0.77	1.1	0.79	0.86	0.83	1.08	0.84	0.98	0.73	0.69	0.77	1.02	0.88	0.68	0.97	0.74	0.9	1.2	0.95	6.77		No fever	No cough	No muscle ache	Anosmia	No dysgeusia	No headache	No diarrhea	No vomiting	No stomach pain		1	2	2	1	2	2	2	2	2
95	Mild	1	<60	0.92	0.67	0.86	0.71	0.58	0.72	0.8	0.96	0.64	0.53	0.71	0.84	0.96	0.74	1.1	0.74	1.05	0.91	0.94	0.93	1.1	0.95	0.97	1	0.95	0.75	0.9	1.01	0.82	0.94	0.66	1.14	1.31	0.92	0.96	1.26	1.11	1.37	1.23	0.93	1.03	1.24	0.7	0.9	0.79	1.08	0.6	0.93	1.13	1.38	0.98	1.03	11.25	1.21	20.96	0	0.67	1.28	1.03	14.85	10.48	1.64	1.19	1.23	0.95	0.99	0.98	11.72	0.93	2.08	1.13	0.88	0.82	0.78	0.99	0.89	0.95	0.78	1.03	1.04	0.81	0.84	0.85	0.95	0.93	0.97	0.96	1.43	0.68	1.14	0.79	0.87	1.1	1.06	1.05	0.88	0.77	0.9	0.69	1.35	0.73	1.19	0.75	0.9	0.7	1.03	0.58	0.98	0.77	0.57	0.62	10.34		No fever	No cough	No muscle ache	Anosmia	Dysgeusia	No headache	No diarrhea	No vomiting	No stomach pain		1	2	2	1	2	2	2	2	2
98	Mild	1	<60	0.92	0.68	0.67	0.86	0.73	0.79	0.81	1.05	0.79	0.53	0.9	1.35	0.87	0.77	0.75	0.96	0.96	0.88	0.86	1.06	1.12	1.95	0.99	1.17	0.64	0.57	0.75	0.78	0.84	0.94	0.65	1.08	1.44	0.86	0.82	1.2	1.06	1.21	1.16	0.91	0.96	1.03	0.94	0.87	0.75	1.19	0.79	1.02	1.21	1.26	1.06	1.01	7.43	0.83	7.13	0	0.69	1.08	0.66	16.86	4.47	1.48	1.29	0.93	1.15	1.59	0.81	9.97	0.86	2.01	1.22	0.74	0.82	0.71	0.98	0.97	0.84	0.88	1.18	1.08	0.91	0.73	1.13	1.19	0.74	0.95	0.97	1.45	1.13	1.03	0.94	1.03	1.07	1.07	0.84	1.04	0.87	0.63	1.08	1.18	0.65	0.93	0.81	0.78	0.82	0.87	1.25	1.13	0.96	0.74	0.74	6.84		No fever	Cough	No muscle ache	Anosmia	Dysgeusia	No headache	No diarrhea	No vomiting	No stomach pain		1	2	2	2	2	2	1	2	2
134	Mild	2	<60	0.95	0.93	0.96	0.99	1.18	1.1	1.13	1.11	1.12	0.67	1.02	0.75	0.98	1.12	1.18	0.96	0.96	1.23	1.09	1.07	1.06	1.06	0.96	1.22	0.8	0.97	0.95	1	1.04	1.22	0.88	1.12	1.52	1.21	1.07	1.29	1.33	1.36	1.29	1.23	1.28	1.61	1.12	1.03	1.2	1.24	1.01	1.31	1.31	1.26	1.24	1.27	12.92	1.03	44.13	4	0.69	1.61	1	17.89	15.8	1.33	1.27	1.73	0.98	1.27	1.27	27.47	0.98	1.58	1.24	0.67	1.08	0.79	1.08	0.94	1.05	0.95	1.38	0.97	1.17	0.88	1.05	1.07	1	1.01	1.08	1.41	0.91	1.17	1.19	1.01	1.22	1.07	0.94	1.01	0.92	0.91	1.3	1.24	0.57	1.52	0.85	1.19	1.02	1.36	0.9	1.17	0.87	0.95	1.09	35.53		No fever	No cough	Muscle ache	Anosmia	Dysgeusia	Headache	No diarrhea	No vomiting	No stomach pain		1	2	2	1	2	2	2	2	2
90	Mild	1	<60	0.89	0.55	0.79	0.98	0.71	0.84	0.8	0.76	0.62	0.49	0.83	0.93	0.84	0.84	0.83	0.65	0.87	0.69	0.8	0.93	0.87	0.89	0.88	0.96	0.57	0.62	0.8	0.78	0.66	0.77	0.64	0.97	1.23	0.78	0.79	1.06	1.07	1.04	0.94	1.24	0.95	1.17	0.86	0.7	0.71	0.91	0.7	0.5	1.08	1.12	0.94	1.03	8.22	0.81	15.34	11.66	0.61	0.92	0.96	16.1	12.95	1.95	1.15	0.92	0.87	0.96	0.76	8.73	0.59	1.75	1.02	1.13	0.74	0.72	0.8	0.8	0.64	0.58	1.08	0.93	0.88	0.62	0.89	1.04	0.92	0.92	0.55	1.4	0.57	1.09	0.93	0.81	1.1	1.08	0.82	0.82	0.67	0.76	0.8	1.37	0.8	1.09	0.78	0.75	0.76	1.01	0.53	0.83	0.8	0.6	0.65	1		No fever	No cough	No muscle ache	Anosmia	No dysgeusia	No headache	Diarrhea	No vomiting	No stomach pain		1	2	2	2	2	2	2	2	2
99	Mild	1	<60	1.23	1.11	1.27	1.66	1.82	2.02	1.52	1.59	1.26	0.92	1.5	1.08	1.42	1.41	1.54	1.93	1.6	1.5	1.41	1.41	1.37	1.6	1.51	1.58	1.09	1.09	1.19	1.49	1.17	1.83	1.35	1.86	2.19	1.64	1.58	1.96	1.91	2.02	1.9	1.85	1.86	3.29	1.73	1.71	1.65	1.97	1.36	1.46	2.14	1.94	1.67	1.95	8.13	1.21	23.48	12.56	2.05	2.04	2.02	16.19	11.84	0.97	1.23	2.22	1.25	1.26	2.06	17.33	1.23	1.37	1.47	1.04	0.82	0.76	1.51	0.84	1.08	0.78	1.05	1.13	1.4	1.09	1	1.21	1.77	1.18	0.96	1.39	1.06	0.93	1.27	1.27	1.47	1.36	1.49	1.42	1.35	1.09	1.32	1.62	1.05	1.21	1.16	1.39	1.3	1.47	1.31	1.72	1.4	1.35	1.37	37.51		No fever	No cough	No muscle ache	Anosmia	No dysgeusia	No headache	No diarrhea	No vomiting	No stomach pain		1	2	2	2	2	2	1	1	2
123	Mild	1	<60	0.34	0.13	0.4	0.29	0.48	0.5	0.45	0.52	0.41	0.25	0.31	0.67	0.45	0.41	0.44	0.51	0.55	0.48	0.55	0.49	0.63	0.86	0.44	0.63	0.35	0.31	0.44	0.47	0.52	0.67	0.4	0.66	0.87	0.49	0.62	0.53	0.6	0.69	0.57	0.65	0.5	0.52	0.6	0.43	0.38	0.62	0.5	0.41	0.58	0.62	0.54	0.5	5.71	0.43	10.86	0	0.33	0.57	0.44	16.34	1.4	0.67	0.58	0.42	0.43	0.59	0.4	20.79	0.56	1.99	0.63	0.35	0.54	0.33	0.43	0.42	0.52	0.53	0.73	0.55	0.42	0.45	0.63	0.74	0.37	0.82	0.42	1.12	0.4	0.67	0.62	0.82	0.84	0.9	0.48	0.7	0.51	0.41	0.64	0.69	0.46	0.89	0.43	0.6	0.44	0.63	0.42	0.52	0.64	0.48	0.45	25.1		No fever	No cough	No muscle ache	Anosmia	Dysgeusia	No headache	No diarrhea	No vomiting	No stomach pain		1	2	2	2	2	2	2	2	2
80	Mild	2	<60	1.08	1.07	1.41	0	1	0.81	1.06	1.16	0.94	0.99	0.89	0.83	0.62	0.83	0.76	0.79	0.76	0.87	0.96	0.9	0.84	0.85	0.73	0.75	1.01	1.09	0.88	1.05	0.78	1.01	0.73	1.02	0.94	1.1	0.73	1.24	1.07	1.13	1.02	0.93	1.2	1.25	0.94	0.8	0.93	0.94	0.96	0.86	0.96	1.04	0.88	0.87	9.34	1.31	8.54	0	0.91	1.49	1.02	15.7	8.07	1.61	0.97	1.32	1.16	0.64	1.18	13.64	0.79	1.34	0.86	0.83	1.01	1.32	1.83	1.18	0.9	1.08	0.85	1.16	1.2	1.11	1.01	1.14	1.2	0.74	1.38	0.76	1.35	1.1	1.02	1.17	0.68	0.98	0.82	1.05	1.11	1.04	1.06	0.9	1.28	1.3	0.74	0.9	0.7	0.62	1.15	0.92	1.18	0.94	0.81	13.5		No fever	Cough	Muscle ache	Anosmia	Dysgeusia	No headache	Diarrhea	No vomiting	No stomach pain		1	2	2	1	1	2	1	1	2
114	Mild	2	<60	0.36	0.16	0.31	0.36	0.55	0.4	0.38	0.41	0.41	0.22	0.34	0.69	0.44	0.41	0.43	0.23	0.48	0.42	0.52	0.41	0.4	0.5	0.37	0.53	0.28	0.33	0.37	0.39	0.36	0.47	0.35	0.64	0.67	0.49	0.51	0.55	0.57	0.49	0.68	0.47	0.56	0.65	0.48	0.54	0.4	0.48	0.42	0.35	0.51	0.49	0.5	0.49	12.49	0.69	13.76	0	0.79	0.93	1.78	14.24	5.78	1.15	0.89	0.78	0.64	0.89	0.69	6.88	0.73	1.65	0.89	0.84	0.68	0.49	0.52	0.61	0.77	0.72	0.89	0.7	0.95	0.48	0.73	0.86	0.69	0.6	0.51	1.27	0.65	0.66	0.75	0.83	0.79	1.23	0.58	0.77	0.67	0.68	0.72	0.73	1.62	0.89	0.68	0.7	0.65	0.73	0.48	0.73	0.79	0.59	0.62	57.25		No fever	Cough	Muscle ache	Anosmia	Dysgeusia	Headache	No diarrhea	No vomiting	No stomach pain		1	2	2	2	2	2	2	2	2
131	Mild	2	<60	1.16	0.79	0.94	0.96	2.08	0.79	0.77	0.79	0.63	0.49	0.68	0.6	0.65	1.18	0.78	0.47	0.77	0.92	0.81	0.6	0.63	0.7	0.66	0.87	0.62	0.86	0.96	0.68	0.63	0.71	0.73	1	1.05	0.81	0.79	0.8	0.92	0.75	0.86	0.96	0.8	0.91	0.84	1.12	0.81	0.97	0.88	0.88	0.94	0.86	0.85	1	9.9	1.07	14.77	13.81	1.04	1.5	1.54	14.41	11.65	1.22	1.02	1.56	0.95	1.46	1.28	13.26	0.81	1.06	0.87	0.65	0.79	0.66	1.54	0.83	1.14	0.81	1.05	1.1	0.82	0.9	0.95	0.94	1.05	0.99	0.81	1.21	0.66	1.05	0.95	1.06	1.12	1.18	1.02	1.11	0.96	0.94	0.84	1.06	0.86	1.31	1.48	1.19	1.04	1.15	1.19	1.46	0.95	1.08	1.21	14.92		No fever	No cough	No muscle ache	Anosmia	No dysgeusia	No headache	No diarrhea	No vomiting	No stomach pain		1	2	2	2	2	2	2	2	2
81	Mild	2	<60	1.08	1.44	1.57	1.14	0.81	1.23	1.08	1.16	1.71	0.98	1.25	0.57	0.59	0.94	0.91	0.85	0.85	0.85	0.82	0.97	0.68	0.93	0.76	0.64	0.81	1.19	0.81	1.03	0.81	1.05	0.81	1.1	1.08	1.16	0.86	1.03	1.27	0.93	1.14	0.92	1.87	1.11	1.19	0.92	0.94	1.63	1.28	0.91	0.93	1.49	1.19	1.24	22.78	1.45	5.95	0	0.84	1.07	0.75	13.64	2.31	1.05	1.07	0.99	1.05	1.03	1.12	18.19	0.94	1.95	1.27	0.67	1	1.19	0.94	1.08	1.1	1.21	0.92	0.88	0.9	1.04	0.68	0.98	1.41	0.92	1.28	0.71	1.26	1.2	1.21	1.19	0.93	1.47	1.17	1.39	1.19	1.18	1.11	1.03	1.34	1.21	1.09	1.25	1.07	0.86	0.99	1.13	0.98	1.17	1.19	0		No fever	No cough	Muscle ache	Anosmia	Dysgeusia	Headache	No diarrhea	No vomiting	No stomach pain		1	2	2	2	2	2	1	1	2
104	Mild	1	<60	0.62	0.43	0.58	0.55	0.5	0.97	0.58	0.55	0.51	0.36	0.72	0.86	0.59	0.52	0.71	0.72	0.59	0.61	0.61	0.56	0.63	0.6	0.68	0.65	0.45	0.48	0.58	0.49	0.45	0.59	0.41	0.74	0.76	0.53	0.57	0.78	0.76	0.83	0.75	0.64	0.74	0.78	0.58	0.62	0.54	0.65	0.55	0.6	0.7	0.73	0.64	0.79	7.99	1.72	14.46	0	1.01	1.2	0.71	15.98	11.88	1.64	1.69	1.03	1.59	1.7	0.85	11.01	1.35	2.02	1.76	1.23	1.35	1.18	1.24	1.14	1.4	1.01	1.51	1.29	1.25	0.95	1.08	1.11	1.11	1.08	1.17	1.67	1.09	1.45	1.32	1.27	1.56	1.57	1.53	1.52	1.18	1.16	1.53	1.99	1.85	1.53	1.17	1.15	1.24	1.34	1.08	1.25	1.36	1.16	1.06	14.38		No fever	No cough	Muscle ache	Anosmia	Dysgeusia	Headache	No diarrhea	No vomiting	No stomach pain		1	2	2	1	2	2	1	1	2
122	Mild	1	<60	0.36	0.14	0.26	0.33	0.52	0.47	0.5	0.46	0.32	0.34	0.46	1.25	0.49	0.38	0.41	0.97	0.47	0.62	0.52	0.44	0.5	0.56	0.45	0.6	0.29	0.26	0.44	0.42	0.46	0.43	0.39	0.59	0.64	0.41	0.46	0.41	0.49	0.56	0.54	0.57	0.51	0.39	0.56	0.42	0.35	0.55	0.51	0.46	0.59	0.56	0.6	0.58	4.16	0.75	9.28	0	0.42	1.04	0.75	22.2	1.68	1.81	0.86	1.06	0.71	0.89	0.8	15.38	0.59	2.22	0.69	0.57	0.58	0.51	0.82	0.77	0.78	0.54	0.84	0.6	0.52	0.76	0.77	0.98	0.78	1.05	0.75	1.23	0.49	0.9	1.02	0.73	0.69	0.94	0.63	0.83	0.57	0.58	0.52	0.82	0.65	0.89	0.67	0.74	0.73	0.79	0.55	0.77	0.64	0.62	0.68	10.15		No fever	No cough	No muscle ache	Anosmia	Dysgeusia	Headache	No diarrhea	No vomiting	No stomach pain		1	2	1	2	2	2	2	2	2
142	Mild	1	<60	0.84	0.66	0.82	0.58	0.84	0.65	0.85	0.62	0.57	0.55	0.71	0.7	0.92	0.48	0.57	0.82	0.54	0.69	0.61	0.6	0.66	0.69	0.67	0.85	0.56	0.73	0.99	0.62	0.8	0.53	0.86	0.59	0.65	1.03	0.58	0.58	0.67	0.54	0.52	0.52	0.55	0.46	0.59	0.97	0.64	0.81	0.73	0.75	0.7	0.46	0.81	0.87	6.58	0.49	8.02	2.46	0.46	0.85	0.61	15.93	3.77	1.14	0.7	0.89	0.49	0.96	0.72	9.07	0.43	1.94	0.53	1.19	0.49	0.35	0.93	0.6	0.96	0.55	0.61	0.65	0.55	0.59	1	0.66	0.7	0.71	0.55	1.07	0.45	0.68	0.61	0.5	0.41	0.44	0.37	0.45	0.7	0.26	0.53	0.37	0.37	0.68	0.59	0.96	0.45	0.54	0.39	0.63	0.34	0.46	0.47	43.03		No fever	No cough	Muscle ache	Anosmia	Dysgeusia	Headache	No diarrhea	No vomiting	No stomach pain		1	2	2	1	2	2	2	2	1	multivitamins
151	Mild	1	<60	0.8	0.66	0.89	0.94	0.67	1.31	1.08	1.36	1.06	0.79	1.16	1.26	1.94	1.09	1.56	1.63	1.14	1.42	0.96	1.23	1.83	1.53	1.1	1.52	0.73	0.73	1.03	1.27	1.13	1.32	0.84	1.48	1.89	1.32	1.68	2.16	1.75	1.26	1.92	1.22	1.51	1.61	1.07	1.95	1.35	1.6	1.25	1.59	1.14	1.46	1.67	1.79	10.19	0.55	11.62	53.93	1.86	0.59	0.59	16.84	4.29	0.66	0.89	0.57	0.52	1.03	0.49	13.97	0.44	1.48	0.56	1	0.51	0.47	1.63	0.52	0.61	0.6	0.63	1.04	0.57	0.73	0.55	0.65	0.5	1.09	0.49	1.17	0.41	0.92	0.66	0.65	0.77	0.82	0.62	0.57	0.59	0.58	0.76	0.67	0.97	0.95	0.9	0.82	0.51	0.84	0.74	0.58	0.55	0.67	0.73	16.89		Fever	Cough	Muscle ache	No anosmia	No dysgeusia	Headache	No diarrhea	No vomiting	No stomach pain		1	2	2	1	2	2	2	2	2
102	Mild	2	<60	0.92	0.69	0.75	0.77	0.75	0.77	0.8	0.85	0.69	0.54	0.97	0.63	0.77	0.69	0.71	1.92	0.85	0.88	0.76	0.77	0.71	0.7	0.75	1.01	0.61	0.67	0.91	0.69	0.66	0.84	0.61	0.96	1.14	0.81	0.78	1.02	0.95	1.04	0.91	0.83	1.07	1.09	0.9	0.92	0.79	1.04	0.82	0.98	1.14	0.86	1.02	1.07	13.98	1.24	16.41	0	0.98	1.66	1.19	15.35	14.86	0.97	1.33	1.52	1.05	1.14	1.38	23.61	0.85	1.26	1.13	1.02	1.36	0.76	0.86	0.92	0.83	0.71	1.2	1	0.93	0.75	0.88	1.16	1	0.97	0.73	1.53	0.92	1.24	0.84	0.91	0.98	0.99	0.89	0.9	0.82	0.89	0.95	1.15	0.65	1.22	0.69	0.88	0.85	1.31	0.99	0.96	0.84	0.72	0.65	24.37		No fever	Cough	No muscle ache	Anosmia	Dysgeusia	Headache	Diarrhea	No vomiting	No stomach pain		1	2	2	2	2	2	2	2	2
112	Mild	1	<60	1.49	1.37	1.66	1.56	1.11	1.07	1.23	1.33	1.01	0.91	1.4	1.02	1.71	1.21	1.12	0.9	1.22	1.2	1.17	1.38	1.12	1.14	1.89	1.37	1.01	1.22	1.51	1.2	0.91	1.32	0.92	1.59	1.71	1.35	1.36	1.81	1.64	1.56	1.76	1.26	1.72	1.58	1.28	1.74	1.33	1.5	1.15	1.4	1.7	1.75	1.45	1.81	5.54	1.06	17.42	0	0.94	2.07	1.49	17.35	9.65	0.95	1.61	1.98	0.98	1.45	1.9	6.82	0.83	1.8	1.08	1.28	1.35	1.1	1.11	1.05	1.23	1.21	1.37	0.89	1.19	0.98	0.86	1.23	1.31	1.66	0.9	1.41	1.01	1.32	1.39	1.22	1.83	1.56	1.82	1.5	0.99	1.94	1.1	2.09	1.67	1.11	1.87	1.11	0.97	0.98	0.88	1.23	0.85	0.79	1.14	37.04		No fever	Cough	No muscle ache	No anosmia	No dysgeusia	No headache	No diarrhea	No vomiting	No stomach pain		1	2	2	1	2	2	2	2	2
130	Mild	2	<60	0.57	0.35	0.51	0.64	0.88	0.92	0.83	0.79	0.85	0.48	0.85	0.76	0.91	0.77	0.79	0.42	0.97	0.87	0.89	0.92	0.86	0.95	0.82	1.74	0.55	0.5	0.61	0.72	0.92	0.95	0.65	1.18	1.22	0.79	0.76	0.91	0.86	0.89	1.23	1.48	0.81	1.34	0.91	1.1	1.22	0.98	0.79	1.06	0.94	1.02	0.96	0.97	8.38	0.93	12.06	42.99	0.3	0.62	0.52	13.74	5.82	1.35	0.83	0.64	0.97	1.06	0.58	15.85	0.6	1.42	0.82	0.57	0.75	0.57	0.47	0.64	0.78	0.62	1.13	0.73	0.5	0.59	0.81	0.81	0.52	0.62	0.45	1.25	0.5	0.85	0.73	0.9	0.87	1	0.44	0.89	0.54	0.56	0.55	1.1	0.53	0.94	0.76	0.77	0.62	0.71	1.18	0.89	0.79	0.56	0.55	56.9		No fever	No cough	No muscle ache	Anosmia	Dysgeusia	Headache	No diarrhea	No vomiting	No stomach pain		1	2	2	2	2	2	2	2	2
143	Mild	2	<60	0.52	0.42	0.54	0.54	0.67	0.71	0.65	0.69	0.61	0.44	0.81	0.92	0.8	0.59	0.84	0.47	0.7	0.73	0.58	0.7	0.78	0.76	0.66	0.96	0.56	0.62	0.73	0.72	0.72	0.66	0.53	0.65	0.78	0.76	0.7	0.82	0.85	0.74	0.82	0.76	0.73	0.81	0.69	0.98	0.69	0.88	0.61	0.77	0.8	0.77	0.74	0.8	10.07	0.9	10.86	0	0.65	0.64	0.47	15.35	5.68	1.07	0.72	0.68	0.5	0.67	0.55	19.14	0.51	1.82	0.68	0.92	0.73	0.48	0.59	0.62	0.67	0.48	0.64	0.49	0.49	0.58	0.54	0.75	0.53	0.91	0.64	1.01	0.46	0.84	0.7	0.65	0.98	0.72	0.57	0.57	0.55	0.48	0.59	0.98	0.86	1.26	0.84	0.72	0.57	0.74	0.72	0.62	0.49	0.58	0.86	66.39		No fever	Cough	Muscle ache	No anosmia	No dysgeusia	Headache	No diarrhea	No vomiting	No stomach pain		1	2	2	1	2	2	2	2	2
117	Mild	1	<60	0.66	0.47	0.65	0.56	0.66	0.83	0.89	0.76	0.76	0.54	0.76	0.83	1.27	0.79	0.79	1.02	0.91	0.88	0.92	0.85	0.86	0.77	0.78	1.07	0.6	0.61	0.93	0.69	0.76	0.92	0.67	1.1	1.2	0.93	0.93	0.99	1	0.94	1.17	0.88	1.04	1.12	0.99	0.79	0.83	0.97	0.88	1.07	0.85	0.88	1.08	1.02	6.58	0.73	12.75	0	1.13	2.05	1.73	13.72	10.76	0.85	1.03	2.19	0.78	0.92	1.96	12.02	0.87	1.76	1.03	0.99	0.87	0.68	0.69	0.69	0.78	0.84	0.81	0.86	0.69	0.61	0.73	1.1	1.29	1.47	0.75	1.2	0.79	1.18	1.06	1.04	1.08	1.3	1.16	1.18	0.98	1.01	0.92	1.31	1.09	1.1	0.7	1.21	0.93	1.11	0.85	1	1.07	0.78	0.85	21.36		No fever	Cough	Muscle ache	Anosmia	Dysgeusia	No headache	No diarrhea	No vomiting	No stomach pain		1	2	2	1	2	2	2	2	2
138	Mild	1	<60	0.62	0.46	0.58	0.7	0.87	0.97	0.82	0.71	0.83	0.53	0.85	1.09	0.76	0.74	0.97	1.16	1.08	0.73	0.85	0.95	0.91	0.93	0.71	1.11	0.62	0.46	0.71	0.87	0.92	0.9	0.76	1.1	1.36	1.06	0.92	0.85	0.91	0.96	1.1	1.11	0.94	0.96	1.02	1	0.74	1.03	0.82	0.99	0.89	1.03	0.98	0.98	7.06	0.66	3.09	0	0.39	0.86	0.51	16.35	6.94	0.93	0.6	0.65	0.65	0.75	0.61	9.64	0.47	1.8	0.76	0.59	0.51	0.45	0.52	0.59	0.57	0.55	0.9	0.65	0.66	0.47	1	0.83	0.48	0.57	0.61	1.25	0.47	1.01	0.69	0.74	0.75	0.74	0.48	0.55	0.53	0.47	0.62	0.82	0.47	1.02	0.47	0.57	0.48	0.77	1.52	0.59	0.64	0.49	0.45	0.51		No fever	Cough	Muscle ache	Anosmia	Dysgeusia	Headache	No diarrhea	No vomiting	No stomach pain		1	2	2	1	2	2	2	2	2
146	Mild	2	<60	0.53	0.39	0.5	0.51	0.78	0.52	0.52	0.63	2.11	0.37	0.56	0.72	0.54	0.51	0.47	0.44	0.61	0.5	0.69	0.64	0.67	0.56	0.52	0.74	0.46	0.42	0.6	0.62	0.6	0.65	0.44	0.73	0.83	0.61	0.62	0.59	0.63	0.62	0.72	1.67	0.54	0.5	0.55	0.65	0.6	0.68	0.59	0.6	0.66	0.78	0.66	0.74	9.29	1.75	1.64	6.62	1.21	2.06	2.08	16.65	0.84	0.94	1.52	1.96	1.23	1.5	1.93	8.33	1.62	1.91	2.06	1.06	1.33	1.09	1.13	1.22	1.18	1.49	1.64	1.26	0.99	1.07	1.42	1.24	1.23	1.69	1.3	1.64	1.12	1.26	1.32	1.44	1.62	1.53	1.13	1.51	1.43	1.05	1.15	1.53	1.91	1.64	0.95	1.28	1.05	1.33	0.93	1.2	1.46	1.15	0.96	5.18		No fever	Cough	Muscle ache	Anosmia	Dysgeusia	Headache	Diarrhea	No vomiting	No stomach pain		1	2	2	1	2	2	1	1	2
92	Mild	2	<60	1.11	1.44	1.1	1.09	1.39	1.21	1.35	1.48	1.25	0.95	1.45	1.07	1.61	1.22	1.52	1.69	1.45	1.53	1.24	1.35	1.39	1.59	1.54	1.5	1.24	1.11	1.07	1.3	1.18	1.6	1.14	1.67	2.02	1.51	1.35	1.88	1.77	2.03	1.87	1.59	1.65	2.18	1.45	1.72	1.24	1.7	1.29	1.47	1.89	1.57	1.61	1.72	13	1.31	17.23	0	0.62	1.67	1.34	18.68	16.78	1.35	1.33	1.33	0.91	1.44	1.34	12.02	0.97	1.8	1.01	1.11	0.97	0.88	1	0.87	0.99	0.77	1.26	0.96	1.09	0.82	0.92	1.12	1.15	1.52	0.81	1.45	0.67	1.1	0.96	0.92	1.1	1.13	0.9	0.99	0.78	0.66	0.61	1.41	0.7	1.19	1.13	1.15	0.96	1.36	1.02	1.29	0.91	0.83	0.93	56.03		No fever	Cough	Muscle ache	Anosmia	Dysgeusia	Headache	No diarrhea	No vomiting	No stomach pain		1	2	1	1	2	2	2	2	2
129	Mild	1	<60	0	0	0	0	0	0	0	0	0	0	0	0	0	0	0	0	0	0	0	0	0	0	0	0	0	0	0	0	0	0	0	0	0	0	0	0	0	0	0	0	0	0	0	0	0	0	0	0	0	0	0	0	6.84	0	10.61	76.76	0	1.07	1.42	25.23	7.46	0.83	0	1.12	0	0	0.87	14.34	0	0	0	0	0	0	0	0	0	0	0	0	0	0	0	0	0	0	0	0	0	0	0	0	0	0	0	0	0	0	0	0	0	0	0	0	0	0	0	0	0	0	0	64.55		No fever	No cough	No muscle ache	Anosmia	Dysgeusia	No headache	No diarrhea	No vomiting	No stomach pain		1	2	2	1	2	2	2	2	2
145	Mild	2	<60	0.5	0.3	0.42	0.42	0.48	0.51	0.47	0.42	0.43	0.41	0.56	0.53	0.41	0.41	0.51	0.6	0.51	0.55	0.62	0.5	0.48	0.55	0.5	0.56	0.41	0.34	0.47	0.55	0.44	0.48	0.39	0.59	0.62	0.44	0.49	0.61	0.63	0.56	0.45	0.66	0.52	0.57	0.41	0.52	0.5	0.57	0.41	0.47	0.56	0.57	0.51	0.68	5.15	0.59	30.05	0	0.36	0.47	0.41	20.94	6.24	0.68	0.95	0.62	0.68	0.84	0.41	1.98	0.71	1.87	0.84	0.24	1.44	0.58	1.03	0.49	0.51	0.54	0.79	0.63	0.52	0.39	0.57	0.76	0.58	0.62	0.5	0.9	0.47	0.74	0.75	0.82	0.8	1.51	0.66	0.82	0.59	0.72	0.67	0.69	0.45	0.77	0.56	0.83	0.53	0.84	0.72	0.62	0.64	0.71	0.59	32.94		No fever	Cough	No muscle ache	No anosmia	No dysgeusia	Headache	No diarrhea	No vomiting	No stomach pain		1	2	2	1	2	2	2	2	2
147	Mild	2	<60	0.78	0.71	0.69	0.86	2.11	1.02	0.95	1.04	1.04	0.64	0.9	0.69	1.08	1.43	1.11	1.21	1.11	1.02	0.96	1.24	1.23	1.2	1.11	1.48	0.75	0.78	0.87	1.18	1.15	1.16	0.88	1.27	1.66	1.08	1.11	1.03	1.31	1.1	1.56	1.15	1.02	1.29	1.24	1.27	1.16	1.49	1.18	1.21	1.16	1.43	1.48	1.42	9.93	0.39	12.5	0	0.52	0.53	0.42	14.94	8.71	1.6	0.53	0.64	0.39	0.65	0.41	24.45	0.47	1.89	0.9	0.38	0.41	0.3	0.43	0.38	0.38	0.37	0.76	0.48	0.32	0.39	0.5	0.62	0.39	0.42	0.41	1.06	0.35	0.55	0.76	0.68	0.6	0.69	0.43	0.58	0.46	0.41	0.54	0.52	0.45	0.76	0.56	0.75	0.48	0.65	0.47	0.63	0.53	0.59	0.5	32.21		No fever	No cough	No muscle ache	Anosmia	No dysgeusia	No headache	No diarrhea	No vomiting	No stomach pain		1	2	2	1	2	2	2	2	2
137	Mild	1	<60	0.98	0.75	0.99	1.16	0.73	1.29	0.83	0.83	0.8	0.56	0.89	1.07	0.84	0.82	1.06	0.7	1.12	0.83	0.98	0.9	1.01	0.89	0.83	1.02	0.77	0.84	0.96	1.2	0.73	0.97	0.7	1.25	1.25	1	0.87	1.09	1.4	1.16	1.05	1.21	1.08	1.09	0.94	1.05	0.84	1.05	0.82	0.91	1.13	1.05	0.96	1.28	1.97	0.55	12.31	0	0.21	0.62	0.48	13.26	11.18	0.68	0.61	0.66	0.55	0.56	0.53	9.81	0.32	2.05	0.44	0.99	0.47	0.26	0.45	0.38	0.64	0.37	0.68	0.45	0.31	0.34	0.31	0.6	0.55	0.52	0.46	0.76	0.27	0.53	0.46	0.35	0.56	0.52	0.46	0.36	0.4	0.3	0.55	0.5	0.21	0.44	0.42	0.51	0.31	0.49	0.23	0.43	0.31	0.33	0.35	47.74		No fever	No cough	No muscle ache	Anosmia	No dysgeusia	Headache	No diarrhea	No vomiting	No stomach pain		1	2	2	2	2	2	2	2	2
135	Mild	1	<60	0.65	0.58	0.65	0.55	0.72	0.7	0.76	0.94	0.72	0.41	0.82	1.15	0.9	0.72	0.82	0.57	0.76	0.97	0.75	0.78	1.02	0.96	0.8	0.88	0.57	0.69	0.89	0.74	0.71	0.86	0.64	1.03	1.22	0.82	0.89	1.16	0.93	1.13	1.05	0.94	0.83	0.87	0.78	1	0.83	0.93	0.78	0.95	0.91	0.95	1	1.04	8.08	0.62	13.7	0	0.52	0.9	0.49	19.79	0.89	0.95	0.96	0.87	0.66	0.88	0.69	13.26	0.5	1.69	0.66	0.47	0.57	0.45	0.77	0.53	0.66	0.52	0.91	0.66	0.6	0.55	0.61	0.75	0.73	0.9	0.69	1.32	0.45	0.85	0.63	0.72	0.75	0.64	2.02	0.5	0.58	0.51	0.67	0.65	0.93	0.74	0.82	0.68	0.5	0.55	0.59	0.69	0.48	0.63	0.61	57.39		No fever	No cough	Muscle ache	No anosmia	No dysgeusia	Headache	No diarrhea	No vomiting	No stomach pain		1	2	2	1	2	2	2	2	2
86	Mild	1	<60	1.02	1.13	1.37	1.1	1.18	1.37	1.45	1.35	1.35	1.49	1.52	0.66	1.9	1.15	1.14	1.33	1.31	1.4	1.22	1.61	1.03	1.28	1.2	1.25	1.23	1.26	1.3	1.47	1.28	1.3	1.13	1.36	1.18	1.49	1.09	1.66	1.52	1.46	1.24	1.3	1.69	1.37	1.38	1.23	1.39	1.52	1.63	1.36	1.4	1.59	1.29	1.37	5.67	1.23	8.96	8.74	0.56	1.25	0.87	17.05	23.94	0.93	0.95	1.34	1.21	0.98	1.18	12.15	0.62	1.48	0.73	1.34	1.09	1.34	1.5	1.07	0.83	1.13	1.12	0.84	0.98	1.2	1.14	0.98	1.34	0.97	1.23	0.74	1.37	1.04	1.09	0.83	0.68	0.89	0.83	0.86	0.87	0.85	1	0.81	0.84	0.82	1.18	1.01	0.73	0.76	0.83	0.89	0.75	1.05	0.94	0		No fever	No cough	No muscle ache	Anosmia	Dysgeusia	Headache	No diarrhea	No vomiting	No stomach pain		1	2	2	1	2	2	2	2	1	loratadine tabs, fluticasone propionate nasal spray, nutri supreme prenatal caps
94	Mild	1	<60	0.83	0.76	0.92	0.99	0.76	1.17	0.94	1.12	0.79	0.78	0.94	0.69	1.21	0.79	1.16	1.22	1.23	1.02	0.97	0.95	1.02	1.12	0.99	1.33	0.66	0.78	1.01	1.13	0.72	0.97	0.79	1.18	1.51	1.41	0.98	1.37	1.58	1.47	1.13	1.15	1.11	1.7	1.05	1.18	0.94	1.25	1.15	1.14	1.43	1.27	1.16	1.41	10.52	1.19	18.62	20.74	1.15	1.06	0.92	15.98	6.62	0.84	1.35	1.03	1.18	1.65	0.67	14	1.01	1.8	1.17	0.93	1.11	0.9	1.42	1.03	0.99	0.84	1.24	1.19	0.9	0.92	1.24	1.14	0.94	1.04	0.8	1.38	0.85	1.16	1.05	0.92	1.3	1.11	1.21	1.03	0.89	0.83	1.16	1.51	1.06	1.13	1.49	1.12	0.96	1.3	0.97	1.07	0.88	0.85	0.98	65.74		No fever	No cough	Muscle ache	No anosmia	No dysgeusia	Headache	No diarrhea	No vomiting	No stomach pain		1	2	2	2	2	2	2	2	2
105	Mild	2	<60	0.89	0.92	1.12	1.69	0.84	0.87	1.18	0.99	0.78	0.78	1.12	0.9	0.86	0.91	0.95	0.76	0.98	1.02	0.88	0.82	0.79	1.12	0.99	0.92	0.78	0.76	0.88	1	0.72	0.95	0.85	1.17	1.38	1.1	1.14	1.59	1.33	1.23	1.16	1.1	1.32	1.65	1.16	1.55	1.09	1.31	1.03	0.97	1.52	1.03	1.19	1.41	7.59	0.81	7.51	47.69	1.17	1.19	1.91	16.92	4.99	1.22	1.23	1.08	1.02	1.23	0.88	4.96	0.74	1.79	1.02	1.03	1.01	0.87	1.35	0.86	0.9	0.86	1.33	1.07	0.87	0.79	0.94	1.2	1.13	1.04	0.92	1.39	0.85	0.95	0.95	0.86	1.21	1.57	1.31	0.98	0.79	0.86	0.84	1.33	0.84	1	0.93	1	0.61	0.94	0.71	0.92	1.04	0.72	0.79	9.55		No fever	Cough	Muscle ache	Anosmia	Dysgeusia	No headache	No diarrhea	No vomiting	No stomach pain		1	2	2	2	1	2	2	2	2
136	Mild	1	<60	1.36	1.17	1.31	1.44	1.01	1.22	1.3	1.51	1.29	1	1.46	1.49	1.45	1.47	1.58	1.66	1.54	1.45	1.4	1.23	1.67	1.56	1.37	1.62	1.08	1.22	1.3	1.53	1.24	1.65	0.93	1.37	1.77	1.57	1.51	1.93	1.69	1.76	2	1.39	1.78	2.04	1.47	1.55	1.67	1.76	1.23	1.48	1.68	1.87	1.59	1.81	20.82	1.44	13.64	0	0.91	1.25	0.9	28.42	8.11	1.62	1.26	1.31	1.25	1.19	1.07	19.48	0.81	1.6	0.81	1.21	1.31	0.85	1.14	0.99	1.01	0.73	1.24	1.11	0.78	0.8	0.78	1.33	1.1	1.13	1.02	1.47	0.79	1.1	1.19	0.81	1.08	0.83	0.82	1.05	0.89	0.73	0.78	0.99	1.63	0.82	0.92	0.97	0.64	0.7	0.55	1.02	0.64	0.84	0.96	24.45		No fever	Cough	Muscle ache	No anosmia	No dysgeusia	Headache	Diarrhea	No vomiting	Stomach pain		1	2	1	1	2	2	1	1	2
149	Mild	2	<60	0.62	0.5	0.64	0.59	0.63	1.23	0.73	0.61	0.84	0.44	0.68	0.51	1.45	0.79	0.96	1.34	0.7	0.76	0.72	0.72	0.86	0.92	0.61	0.95	0.47	0.54	0.75	0.91	0.66	0.84	0.55	0.91	1.11	0.92	1.04	0.79	1.06	0.54	1.15	0.65	0.98	0.8	0.66	1.26	0.74	0.92	0.87	1.28	0.7	0.85	0.95	1.1	15.95	1.57	20.27	74.75	1.08	1.48	2.22	21.5	12.3	0.99	1.33	1.45	0.98	1.13	1.29	21.16	1.21	1.51	1.51	1.06	0.93	0.85	1.83	1	1.35	1.04	1.7	1.7	1.08	0.86	1.24	1.17	0.91	1.11	0.93	1.6	0.91	1.24	1.22	1.19	1.15	1.23	1.14	1.22	1.16	0.93	1.13	1.35	2.27	1.78	0.89	1.12	0.87	1.62	0.99	1	1.14	0.95	0.95	44.58		No fever	No cough	No muscle ache	No anosmia	No dysgeusia	Headache	No diarrhea	No vomiting	No stomach pain		1	2	2	2	2	2	2	2	2
83	Mild	1	<60	0.41	0.4	0.52	0.32	0.42	0.37	0.35	0.38	0.33	0.36	0.41	0.25	0.22	0.21	0.27	0.43	0.29	0.28	0.45	0.38	0.42	0.34	0.24	0.26	0.38	0.34	0.34	0.42	0.29	0.33	0.25	0.36	0.38	0.44	0.25	0.45	0.4	0.39	0.32	0.34	0.45	0.32	0.38	0.36	0.29	0.4	0.4	0.31	0.33	0.35	0.28	0.29	5.13	1.34	6.16	1.29	0.38	0.91	0.57	14.51	9.11	1.46	1.13	0.85	1.35	0.95	0.91	9.89	0.88	1.47	1.18	0.86	1.1	1.27	0.97	1.15	1.11	1.26	0.8	0.88	1.08	0.77	0.58	0.82	1.29	0.72	1.48	0.8	1.37	1.03	1.42	1.32	1.2	1.38	0.91	1.4	0.9	1.49	1.35	1.8	1.17	0.92	1.56	1.33	1.14	0.82	1.16	0.94	1.33	1.26	1.26	0		No fever	Cough	Muscle ache	No anosmia	No dysgeusia	No headache	No diarrhea	No vomiting	Stomach pain		1	2	2	2	2	2	2	2	2
87	Mild	2	<60	0.48	0.63	0.6	0.52	0.6	0.48	0.62	0.55	0.56	0.65	0.65	0.37	0.6	0.4	0.42	0.61	0.52	0.67	0.45	0.53	0.44	0.55	0.61	0.46	0.47	0.55	0.59	0.57	0.45	0.63	0.44	0.61	0.5	0.72	0.43	0.36	0.5	0.67	0.59	0.53	0.68	0.62	0.65	0.82	0.71	0.68	0.73	0.64	0.68	0.51	0.61	0.73	2.3	0.65	1.47	0	0.37	0.45	0.39	14.23	3.68	0.92	0.51	0.34	0.89	0.67	0.3	7.48	0.43	1	0.54	0.56	0.46	0.71	0.61	0.58	0.47	0.57	0.67	0.49	0.65	0.58	0.61	0.54	0.71	0.52	0.77	0.53	0.77	0.56	0.62	0.87	0.57	0.7	0.53	0.64	0.72	0.81	0.71	0.72	0.68	0.71	0.58	0.58	0.49	0.51	0.6	0.59	0.66	0.68	0.52	0		No fever	No cough	Muscle ache	Anosmia	No dysgeusia	No headache	No diarrhea	No vomiting	Stomach pain		1	2	2	1	2	2	2	2	2
89	Mild	1	<60	0.78	0.55	0.56	0.71	0.86	0.74	0.79	0.75	0.54	0.58	0.87	0.61	0.72	0.57	0.78	1.73	0.72	0.77	0.63	0.7	0.66	0.87	0.82	0.84	0.54	0.55	0.73	0.73	0.56	0.69	0.66	0.96	1.17	0.91	0.75	1.14	1.09	1.07	1.01	0.94	0.86	1.13	0.81	1.34	0.79	1.03	0.73	0.61	1.13	0.93	0.96	1.25	8.75	0.38	0	0	0.7	0.74	0.46	16.14	0	1.82	0.71	0.79	0.73	0.95	0.76	4.47	0.38	2.09	0.61	0.46	0.47	0.56	0.92	0.47	0.47	0.33	0.66	0.66	0.59	0.59	0.64	0.74	0.67	0.72	0.59	0.92	0.39	0.72	0.55	0.52	0.72	0.66	0.48	0.62	0.45	0.39	0.47	0.72	0.42	0.66	1.05	0.79	0.52	0.75	0.72	0.66	0.63	0.54	0.78	22.84		No fever	No cough	No muscle ache	Anosmia	No dysgeusia	No headache	No diarrhea	No vomiting	No stomach pain		1	2	2	1	2	2	1	1	2
110	Mild	2	<60	1.04	0.79	1.09	0.95	0.85	0.57	0.73	0.63	0.43	0.61	0.91	0.47	0.64	0.49	0.56	0.46	0.55	0.64	0.56	0.61	0.43	0.48	0.57	0.65	0.44	0.77	0.85	0.49	0.53	0.48	0.52	0.66	0.68	0.59	0.44	0.51	0.58	0.68	0.57	0.53	0.58	0.58	0.58	0.76	0.66	0.73	0.66	0.6	0.81	0.46	0.82	0.97	6.22	0.73	34.22	4.82	1.94	0.75	0.43	12.75	12.91	0.68	0.73	0.89	0.75	0.83	0.62	5.81	0.75	1.68	0.6	0.43	0.54	0.39	1.18	0.46	0.63	0.39	0.56	0.76	0.46	0.56	0.47	0.67	0.63	1.69	0.33	0.94	0.38	0.8	0.57	0.59	0.45	0.58	0.47	0.66	0.41	0.39	0.52	1.33	0.35	0.68	0.89	0.82	0.63	0.92	0.69	0.72	0.44	0.57	0.69	14.65		No fever	Cough	Muscle ache	Anosmia	Dysgeusia	Headache	No diarrhea	No vomiting	No stomach pain		1	2	2	1	2	2	2	2	1	Thyroid medicine
148	Mild	1	<60	0.55	0.42	0.48	0.5	0.61	0.68	0.64	0.64	0.6	0.37	0.59	0.92	0.75	1.1	0.6	1.8	0.65	0.65	0.86	0.99	1.07	0.89	0.58	1.02	0.48	0.52	0.6	0.59	0.78	0.71	0.51	0.74	0.94	0.66	0.6	0.67	0.66	0.78	0.74	0.76	0.73	0.68	0.58	0.53	0.56	0.74	0.62	0.72	0.69	0.94	0.76	0.72	7.43	0.67	7.45	34.86	0.48	1.54	1.11	17.77	8.48	0.96	0.75	1.33	0.48	0.73	1.34	16.19	0.75	1.91	0.91	0.86	0.55	0.41	1.64	0.52	0.68	0.52	0.93	1.1	0.6	0.49	0.76	0.9	0.67	0.87	0.55	1.37	0.41	0.99	0.74	0.78	0.65	0.62	0.6	0.7	0.61	0.67	0.66	0.79	0.54	0.94	0.58	0.77	0.62	0.82	0.78	0.7	0.61	0.64	0.6	5.21		No fever	Cough	No muscle ache	Anosmia	Dysgeusia	Headache	No diarrhea	No vomiting	No stomach pain		1	2	2	2	2	2	2	2	2
91	Mild	2	<60	0.62	0.49	0.51	0.61	0.68	0.75	0.76	0.81	0.66	0.47	0.79	0.63	0.63	0.7	0.7	0.56	0.73	0.7	0.78	0.7	0.72	0.9	0.77	0.85	0.48	0.47	0.51	0.69	0.55	0.73	0.58	0.91	1.13	0.84	0.75	0.91	1.05	0.99	0.88	0.85	0.87	1.08	0.88	0.94	0.65	0.96	0.74	0.67	1.1	0.87	0.88	0.98	10.75	0.84	21.4	0	0.67	0.95	1.04	16.03	20.36	1.31	1.02	1.11	0.78	1.09	0.84	17.39	0.74	1.74	0.82	1.07	0.62	0.58	0.73	0.65	0.72	0.5	0.99	0.73	0.68	0.64	0.88	0.95	0.65	0.76	0.48	1.28	0.48	0.95	1.03	0.85	0.97	1.13	0.75	1.13	0.89	0.78	1.47	1.24	0.76	0.97	1.1	1.06	0.9	1.19	0.87	1.05	0.73	0.8	0.96	20.31		No fever	No cough	No muscle ache	No anosmia	No dysgeusia	Headache	No diarrhea	No vomiting	No stomach pain		1	2	2	1	2	2	2	2	1	prenatel
107	Mild	1	<60	0.71	0.44	0.5	0.72	0.59	0.59	0.64	0.55	0.59	0.37	0.55	0.99	0.67	0.59	0.53	0.62	0.73	0.61	0.64	0.72	0.64	0.82	0.67	0.83	0.54	0.59	0.63	0.56	0.56	0.68	0.59	0.84	0.97	0.76	0.65	0.79	0.84	0.67	0.69	0.83	0.69	0.9	0.81	0.67	0.61	0.85	0.68	0.56	0.92	0.74	0.77	0.89	7.88	0.48	12.06	0	1.14	1.61	1.37	17.69	4.15	1.02	0.81	1.53	0.75	0.94	1.5	18.94	0.61	1.76	0.59	0.64	0.54	0.46	0.66	0.59	0.73	0.49	0.97	0.62	0.56	0.74	0.62	0.93	0.81	1.09	0.4	1.22	0.53	0.8	0.7	0.71	0.76	0.98	0.62	0.7	0.64	0.5	0.61	0.81	0.56	0.86	1.17	0.94	0.94	0.96	0.75	0.96	0.66	0.83	0.88	0		No fever	Cough	Muscle ache	Anosmia	Dysgeusia	Headache	No diarrhea	No vomiting	No stomach pain		1	2	2	1	1	2	2	2	2
139	Mild	1	<60	0.79	0.65	0.81	0.96	0.96	0.96	0.92	0.77	0.79	0.61	0.89	0.66	0.75	0.81	0.84	0.98	0.92	0.75	0.77	0.78	0.78	0.88	0.78	0.99	0.86	0.78	0.87	0.75	0.85	0.78	0.77	1.13	1.28	1.07	0.96	0.81	1.03	1.09	1.03	1	0.83	0.98	0.96	1.35	0.92	1.3	0.88	1.07	1.07	0.89	1.04	1.12	7.4	0.62	12.12	0	1.04	1.41	1.07	22.98	7.88	0.84	0.69	1.4	0.56	0.94	1.23	20.38	0.66	1.87	0.81	0.47	0.75	0.53	0.94	0.54	0.81	0.62	0.87	0.65	0.69	0.65	0.79	0.87	0.83	0.7	0.64	1.16	0.5	1.02	1.07	0.95	0.85	0.99	0.83	0.84	0.87	0.7	0.85	1.02	0.97	1.25	1.17	1.03	0.89	1.18	0.74	0.99	0.8	0.82	0.87	34.25		No fever	No cough	No muscle ache	No anosmia	No dysgeusia	No headache	No diarrhea	No vomiting	No stomach pain		1	2	2	1	2	2	2	2	2
106	Mild	2	<60	1.47	1.14	1.5	1.08	0.89	0.8	0.95	0.92	0.65	0.65	0.98	0.99	1.15	0.76	0.78	0.89	0.97	1.02	0.86	0.74	1.05	0.95	0.97	0.85	0.81	0.97	1.13	0.86	0.78	0.96	0.75	1.16	1.32	0.99	0.93	1.12	1.07	1.15	1.05	1.17	0.98	1.05	1.03	1.21	0.91	1.31	0.91	0.84	1.33	1.11	1.12	1.39	2.81	0.72	19.63	78.84	0.7	0.88	0.48	14.3	8.85	1.95	1.07	0.69	0.9	0.87	0.53	18.17	0.59	2.03	1.09	1.06	0.69	0.47	0.94	0.67	0.79	0.55	0.98	0.92	0.63	0.65	0.71	1.06	0.63	0.85	0.52	1.15	0.64	0.86	0.85	0.7	0.78	0.95	2.03	0.68	0.76	0.52	0.74	0.95	0.69	0.8	0.89	0.77	0.7	0.98	0.78	0.77	0.69	0.58	0.67	12.23		No fever	Cough	Muscle ache	Anosmia	Dysgeusia	Headache	No diarrhea	No vomiting	No stomach pain		1	2	2	1	2	2	2	1	1	Multi vitamin
127	Mild	1	<60	0.72	0.5	0.55	0.69	1.02	1.62	0.97	1.88	0.96	0.89	1.25	0.98	1.96	1.62	1.59	1.41	1.88	1.81	1.61	1.89	1.99	1.89	1.64	1.41	1.43	0.82	0.99	1.62	2.13	2.15	0.78	2.17	2.49	1.09	1.71	2.31	1.17	2.58	2.43	1.15	1.51	2.14	1.53	1.29	1.3	1.3	1.15	1.65	1.93	2.39	1.8	1.04	10.07	1.5	18.81	9.16	0.99	1.4	0.94	25.74	18.36	1.18	1.49	1.33	1.12	1.56	1.2	30.93	1.59	1.25	1.62	0.88	1.6	1.37	1.37	1.45	1.14	0.98	1.06	1.4	1.01	1.37	1.01	1.04	1.87	1.57	1.4	1.32	1.27	1.31	1.33	1.5	1.54	1.53	1.8	1.48	1.63	1.42	1.56	1.58	1.73	1.45	1.75	1.42	1.17	1.68	1.67	1.45	1.33	1.4	1.2	23.66		No fever	Cough	Muscle ache	No anosmia	No dysgeusia	Headache	No diarrhea	No vomiting	No stomach pain		1	2	2	1	1	2	2	2	1	Amoxicillin
115	Mild	2	<60	0.82	0.63	0.76	0.8	0.76	0.54	0.55	0.75	0.39	0.35	0.59	0.61	0.62	0.67	0.57	0.79	0.65	0.66	0.73	0.59	0.7	0.7	0.59	0.75	0.6	0.57	0.73	0.58	0.49	0.6	0.58	0.79	0.93	0.6	0.51	0.65	0.72	0.66	0.69	0.62	0.6	0.59	0.76	0.78	0.98	0.8	0.62	0.61	0.93	0.79	0.73	0.85	6.44	0.39	22.41	0	1.84	0.77	0.41	16.01	5.45	1.47	0.41	0.59	0.34	0.46	0.61	26.86	0.45	1.64	0.42	0.52	0.47	0.31	0.98	0.35	0.58	0.45	0.55	0.61	0.42	0.34	0.43	0.54	0.39	0.56	0.34	0.81	0.33	0.49	0.65	0.53	0.54	0.69	0.56	0.59	0.46	0.41	0.47	0.6	0.43	0.58	0.65	0.57	0.58	0.8	0.58	0.75	0.43	0.45	0.55	43.14		No fever	Cough	Muscle ache	Anosmia	Dysgeusia	Headache	Diarrhea	No vomiting	No stomach pain		1	2	1	1	1	2	2	1	1	Levaquin
118	Mild	1	<60	0.77	0.55	0.9	0.79	0.64	0.78	0.57	0.65	0.49	0.32	0.62	0.49	0.6	0.53	0.48	0.4	0.6	0.57	0.54	0.54	0.55	0.49	0.63	0.64	0.55	0.65	0.75	0.47	0.43	0.54	0.47	0.63	0.74	0.63	0.57	0.59	0.62	0.78	0.55	0.52	0.62	0.6	0.62	0.78	0.54	0.74	0.59	0.7	0.81	0.52	0.72	0.86	6.44	0.38	14.46	0	0.37	1.08	0.81	13.19	7.08	1.18	0.6	1	0.42	0.59	0.9	11.35	0.57	1.85	0.49	0.65	0.43	0.3	0.43	0.41	0.57	0.42	0.59	0.47	0.52	0.44	0.63	0.68	0.73	0.64	0.39	0.77	0.33	0.53	0.56	0.63	0.48	0.53	0.44	0.64	0.6	0.4	0.45	0.54	0.4	0.59	0.55	0.62	0.52	0.48	0.41	0.68	0.39	0.56	0.42	0		No fever	No cough	Muscle ache	No anosmia	No dysgeusia	Headache	No diarrhea	Vomiting	No stomach pain		1	2	2	1	2	2	2	1	2
119	Mild	2	<60	0.63	0.41	0.61	1.06	0.66	1.47	0.73	0.83	0.78	0.39	1.05	0.8	0.96	0.8	0.88	0.64	0.93	0.96	0.99	0.9	0.91	0.95	0.68	0.91	0.58	0.62	0.71	0.79	0.76	0.82	0.67	1.32	1.3	1.15	1.1	1.39	1.2	1.03	1.44	0.83	1.23	1.41	0.91	1.18	0.76	1.11	0.77	1.12	1.03	0.92	0.98	1.14	9.57	1.6	16.79	0	0.55	1.36	1.49	15.35	9.98	1.58	1.57	1.17	1.06	1.16	1.01	20.01	1.11	1.64	1.47	1.13	1.27	1	1	1.14	1.32	1.25	1.4	1.35	1.43	0.83	1.06	1.24	1.1	1.31	1.17	1.73	1.1	1.39	1.25	1.32	1.53	1.43	1.4	1.16	1.4	1.19	1.03	1.61	2.17	1.35	1.07	1.04	1.11	1.07	1.6	1.42	1.4	1.27	0.81	17.11		No fever	Cough	Muscle ache	No anosmia	No dysgeusia	No headache	No diarrhea	No vomiting	No stomach pain		1	2	2	1	2	2	2	2	2
132	Mild	1	<60	0.54	0.28	0.49	0.5	0.52	0.6	0.56	0.5	0.46	0.34	0.51	0.64	0.46	0.73	0.55	0.53	0.67	0.51	0.68	0.7	0.54	0.51	0.57	0.87	0.6	0.43	0.53	0.48	0.63	0.62	0.46	0.67	0.77	0.59	0.55	0.49	0.64	0.52	0.67	0.6	0.58	0.65	0.56	0.34	0.47	0.69	0.54	0.69	0.63	0.66	0.61	0.7	4.67	0.45	9.53	0	0.45	0.57	0.3	14.49	7.36	0.97	0.34	0.57	0.41	0.65	0.51	5.84	0.38	1.67	0.39	0.55	0.36	0.18	0.32	0.31	0.37	0.24	0.37	0.23	0.27	0.5	0.4	1.13	0.64	0.66	0.33	0.35	0.2	0.48	0.43	0.4	0.3	0.37	0.24	0.38	0.5	0.33	0.3	0.45	0.4	0.49	1.38	0.69	0.59	0.64	0.51	0.72	0.29	0.57	0.88	35.38		No fever	Cough	Muscle ache	No anosmia	No dysgeusia	Headache	No diarrhea	No vomiting	No stomach pain		1	2	2	2	2	2	2	2	2
85	Mild	1	<60	1.47	1.83	1.9	1.65	0.92	1.21	1.14	1.28	1.23	1.33	1.42	0.9	1.38	0.96	0.94	0.96	1.05	1.08	1.08	1.09	0.98	0.92	0.86	0.82	1.19	1.78	1.27	1.16	1	1.22	0.98	1.17	1.2	1.35	0.8	1.41	1.54	1.47	1.23	1.14	1.43	1.27	1.23	0.99	1.11	1.23	1.26	1.13	1.1	1.35	1.15	0.99	5.96	0.75	18.91	2.98	0.59	0.95	0.88	15.53	9.21	1.07	0.62	0.83	0.96	0.69	0.76	22.77	0.52	1.57	0.75	0.88	0.58	0.66	0.75	0.67	0.72	0.73	0.54	0.59	0.57	0.72	0.5	0.74	1.03	0.96	0.81	0.46	0.78	0.6	1.06	0.77	0.49	0.71	0.61	0.77	0.63	0.85	0.71	0.66	0.91	0.63	0.75	0.71	0.57	0.49	0.73	0.88	0.78	0.83	0.67	29.38		No fever	No cough	No muscle ache	Anosmia	Dysgeusia	No headache	No diarrhea	No vomiting	No stomach pain		1	2	2	2	2	2	2	2	2
126	Mild	2	<60	0.93	0.76	1.02	1.83	1.07	0.9	1.22	1.01	0.84	0.75	0.95	1.52	0.92	0.83	0.88	1.12	1.1	1.21	0.93	1	1.22	1.34	1.02	1.06	0.85	0.81	1.05	0.96	1.29	1.02	0.87	1.28	1.39	1.45	1.06	1.36	1.32	1.49	1.08	1.14	1.45	1.18	1.55	1.32	1.08	1.44	1.07	1.29	1.52	1.04	1.46	1.37	5.49	0.73	4.99	2.6	0.71	1.26	1.53	14.23	2.75	0.71	1.03	1.25	0.78	0.86	0.94	7.79	0.81	1.26	0.75	0.52	0.89	0.49	0.8	0.8	1	0.62	0.83	0.81	0.84	0.67	0.65	1.03	0.69	0.95	0.58	1.16	0.54	1.12	0.88	0.92	0.89	0.94	0.83	0.84	0.88	0.59	0.85	0.87	0.92	1.03	0.9	0.96	0.81	1.05	0.81	1.19	0.84	0.72	0.76	0		No fever	Cough	No muscle ache	Anosmia	Dysgeusia	Headache	No diarrhea	No vomiting	No stomach pain		1	2	2	1	2	2	2	2	2
125	Mild	2	<60	0.39	0.21	0.39	0.32	0.64	0.58	0.47	0.44	0.42	0.22	0.39	0.45	0.51	0.39	0.42	0.38	0.49	0.57	0.44	0.53	0.51	0.38	0.45	0.57	0.33	0.34	0.51	0.38	0.41	0.48	0.34	0.55	0.65	0.46	0.49	0.35	0.61	0.42	0.48	0.43	0.58	0.4	0.46	0.62	0.4	0.45	0.52	0.5	0.49	0.51	0.56	0.68	6.72	0.94	2.84	0	0.47	1.17	0.62	13.46	2.75	0.75	0.64	1.12	0.56	0.57	0.95	10.48	1.1	2.15	0.95	0.43	0.51	0.42	0.43	0.65	0.58	0.54	0.97	1.06	0.84	0.43	0.7	0.9	0.6	0.65	0.53	1.39	0.49	1.01	0.62	0.9	0.58	0.64	0.65	0.93	0.45	0.4	0.85	0.45	0.43	0.95	0.67	0.72	0.7	0.92	0.56	0.72	1.02	0.6	0.55	0.46		No fever	No cough	Muscle ache	Anosmia	Dysgeusia	Headache	Diarrhea	No vomiting	No stomach pain		1	2	2	1	2	2	2	1	2
111	Mild	2	<60	0.61	0.45	0.54	0.51	0.68	0.58	0.65	0.67	0.66	0.43	0.53	0.47	0.66	0.54	0.62	0.8	0.7	0.71	0.66	0.71	0.87	0.67	0.63	0.71	0.53	0.45	0.58	0.63	0.7	0.62	0.51	0.69	0.74	0.74	0.48	0.77	0.56	0.79	0.66	0.58	0.61	0.58	0.62	0.55	0.48	0.67	0.51	0.57	0.69	0.57	0.61	0.65	9.82	1.28	22.1	78.63	0.64	1.16	0.81	15.12	5.87	1.41	1.09	1.1	0.97	1.15	0.9	26.16	0.93	2.08	1.07	0.72	1.04	0.74	0.93	0.93	0.92	0.82	1.37	1.01	0.99	0.95	1.02	1.12	0.87	0.92	0.65	1.51	0.7	0.98	0.86	0.88	0.97	1.09	1.06	0.94	0.75	0.89	0.94	1.24	0.67	0.98	0.93	1.24	0.72	1.18	1.37	1.75	0.83	0.83	0.72	35.45		No fever	No cough	No muscle ache	No anosmia	Dysgeusia	Headache	No diarrhea	No vomiting	Stomach pain		1	2	2	2	2	2	1	2	2
116	Mild	2	<60	0.44	0.2	0.38	0.4	0.57	0.4	0.25	0.23	0.18	0.14	0.3	2.2	0.44	0.28	0.25	0.41	0.34	0.4	0.4	0.36	0.38	0.33	0.3	0.44	0.3	0.32	0.46	0.35	0.33	0.34	0.25	0.32	0.33	0.24	0.19	0.21	0.28	0.2	0.21	0.24	0.22	0.2	0.3	0.37	0.21	0.29	0.25	0.26	0.33	0.23	0.23	0.32	8.89	0.42	18.56	0	0.35	1.02	1.16	14.65	3.08	0.98	0.62	1.01	0.46	0.57	0.93	12.29	0.56	1.59	0.74	0.74	0.5	0.31	0.48	0.45	0.54	0.48	0.86	0.55	0.46	0.51	0.55	1.18	0.5	0.59	0.29	1.26	0.34	0.76	0.6	0.57	0.44	0.61	0.4	0.54	0.45	0.34	0.54	0.49	0.35	0.66	0.89	0.56	0.75	0.71	0.85	0.64	0.46	0.47	0.55	12.93		No fever	Cough	Muscle ache	Anosmia	Dysgeusia	Headache	No diarrhea	No vomiting	No stomach pain		1	2	2	1	2	2	1	1	1	Multivitamin, maxi lysine
101	Mild	1	<60	0.82	0.61	0.72	0.83	1.57	0.92	0.89	0.91	0.77	0.58	0.95	1	1.79	0.87	0.83	0.89	1.12	0.99	1.02	1.39	1.08	1.14	0.9	1.22	0.89	0.73	0.86	0.99	1.15	1.27	0.93	1.12	1.32	1	0.92	1.16	1.1	1.15	1.13	1.1	1.08	1.26	1.03	0.62	0.87	1.16	0.89	0.94	1.03	1.15	1.02	0.91	11.54	0.42	18.12	2.85	0.37	1.18	0.79	13.07	8.2	1.79	0.6	1.11	0.43	0.59	0.97	22.23	0.52	1.73	1	0.53	0.66	0.31	0.48	0.37	0.47	0.38	0.48	0.43	0.61	0.39	0.53	0.94	0.93	0.7	0.37	0.69	0.32	0.55	0.47	0.48	0.52	0.55	0.51	0.48	0.54	0.44	0.62	0.65	0.42	0.48	0.51	0.57	0.59	0.61	0.48	0.65	0.45	0.44	0.51	0		No fever	No cough	No muscle ache	Anosmia	Dysgeusia	No headache	No diarrhea	No vomiting	No stomach pain		1	2	2	2	2	2	2	2	2
120	Mild	1	<60	0.89	0.67	0.89	0.85	2.43	1.08	1.01	1.35	0.78	0.65	1.19	2.33	1.81	1	1.16	0.94	1.18	1.68	1.33	1.42	1.51	1.85	1	1.67	0.69	0.9	1.09	1.49	1.08	1.57	0.7	1.53	1.57	1.04	1.5	2.06	1.66	1.54	2.18	1.18	1.45	1.47	2.14	1.64	1.16	1.8	1.02	1.85	1.5	2.09	1.66	1.55	9.88	1.36	21.65	28.31	0.89	1.3	0.76	15.38	12.35	1.37	1.28	1.16	1.09	1.52	0.97	23.4	0.87	1.27	0.75	1.59	0.8	0.75	1.16	0.8	0.95	0.82	0.88	0.98	0.85	0.91	0.77	1.38	1.11	1.12	0.78	1.57	0.63	1.03	0.98	0.82	1.15	0.9	0.83	0.82	1.08	0.71	0.82	1.27	1.23	0.84	1.61	0.98	0.76	0.82	0.79	1.05	0.69	0.91	1.04	8.14		No fever	No cough	Muscle ache	Anosmia	Dysgeusia	Headache	No diarrhea	No vomiting	No stomach pain		1	2	1	1	2	2	2	2	2
121	Mild	2	<60	0.76	0.55	0.85	0.84	1.11	0.77	0.82	0.7	1.59	0.71	0.81	0.74	0.96	0.93	0.8	0.5	0.91	0.92	0.74	0.76	0.75	1.12	0.79	0.98	0.64	0.64	0.81	0.91	0.78	0.82	0.72	0.92	1.04	0.77	0.75	1.05	0.99	1.08	0.82	1.42	1.19	0.96	0.86	0.88	0.9	0.9	0.79	0.58	1.08	0.9	0.84	1	7.71	0.69	22.79	0	0.77	0.99	0.84	16.42	2.52	1.98	1.12	1.33	0.83	1.16	1.03	33.04	0.68	1.96	0.91	1.04	0.84	0.62	0.7	0.74	0.73	0.79	1.16	0.96	0.71	0.76	0.91	1.1	0.75	0.83	0.73	1.33	0.69	1.01	1.14	0.8	1.06	1.09	0.9	0.75	0.79	0.63	0.66	0.77	1.62	0.82	1.11	0.83	0.61	0.68	1.6	0.96	0.9	0.76	0.79	55.96		No fever	Cough	Muscle ache	No anosmia	No dysgeusia	No headache	No diarrhea	No vomiting	No stomach pain		1	2	2	1	2	2	2	2	2
93	Mild	2	<60	1.06	0.92	1.03	1.02	1.01	1.33	1.09	1.1	0.84	0.71	1.03	0.8	1	0.9	1.04	0.96	1.06	1.07	0.95	1.08	0.94	1.16	1.06	1.3	0.85	0.75	0.89	0.96	1.12	0.94	0.88	1.21	1.48	1.08	0.99	1.29	1.34	1.42	1.16	1.17	1.26	2.36	1.16	1.12	1.02	1.36	1.05	1.09	1.39	1.29	1.16	1.3	7.01	0.79	16.22	43.96	0.81	0.83	0.39	16.09	5.5	1.37	1.14	1.08	0.79	1.11	0.83	22.6	0.8	2.05	0.84	0.86	1	0.64	0.79	1.48	0.8	0.64	0.94	0.67	0.67	0.78	0.65	0.85	0.99	1.04	0.53	1.2	0.51	1.02	0.81	0.75	0.95	0.92	0.76	0.88	0.79	0.64	0.69	1.36	0.64	1	1.39	1.02	0.87	1.23	0.76	1.18	0.58	0.91	1.18	48.63		No fever	No cough	No muscle ache	Anosmia	Dysgeusia	No headache	No diarrhea	No vomiting	No stomach pain		1	2	2	1	2	2	1	1	2
128	Mild	2	<60	0.29	0.15	0.3	0.24	0.29	0.25	0.2	0.14	0.24	0.17	0.26	0.82	0.22	0.2	0.19	0.93	0.23	0.23	0.28	0.23	0.3	0.26	0.22	0.24	0.23	0.23	0.38	0.27	0.28	0.21	0.13	0.25	0.21	0.21	0.21	0.35	0.24	0.25	0.27	0.23	0.3	0.17	0.26	0.21	0.2	0.2	0.18	0.17	0.28	0.26	0.23	0.25	4.67	0.72	17.68	0	0.41	1.05	1.13	16.22	7.55	1.46	1.08	0.91	0.93	1.01	0.7	22.67	0.57	1.68	0.75	0.53	0.88	0.72	0.79	0.93	0.81	0.77	0.79	0.68	0.57	0.59	0.64	0.87	0.71	0.64	0.76	1.3	0.53	0.84	1.25	0.81	1.29	0.98	1.3	0.91	0.71	0.98	0.73	1.29	2.05	0.74	1.01	0.83	0.59	0.63	0.7	0.77	0.57	0.57	0.82	0		No fever	No cough	No muscle ache	Anosmia	Dysgeusia	Headache	No diarrhea	No vomiting	No stomach pain		1	2	2	1	2	2	2	2	2
79	Mild	1	<60	0.83	1.17	1.06	0.8	1.08	1.2	1.43	1.35	1.19	1.31	1.39	0.55	0.93	1.14	1.16	0.99	1.21	1.22	1.41	1.34	0.88	1.1	1.15	1.03	1.15	1.16	0.91	1.42	1.13	1.25	1.02	1.23	1.16	1.68	0.87	1.33	1.37	1.29	1.28	1.18	1.8	1.28	1.38	1.07	1.36	1.5	1.72	1.28	1.26	1.38	1.31	1.44	9.29	1.79	12.04	0	1.26	1.68	1	26.44	10.25	1.03	1.31	1.35	1.5	1.43	1.27	13.61	0.95	1.91	1.16	0.85	1.55	1.74	1.15	1.29	1.09	1.73	1.26	0.92	1.06	1.35	1.16	1.3	1.75	0.85	1.68	1.13	1.54	1.35	1.41	1.35	0.91	1.12	1.37	1.51	0.92	1.39	1.57	1.1	1.01	1.09	1.26	1.05	1.07	1.08	1.41	1.46	1.64	1.44	1.23	0		No fever	Cough	Muscle ache	Anosmia	Dysgeusia	Headache	No diarrhea	No vomiting	No stomach pain		1	2	2	2	2	2	2	2	2
97	Mild	1	<60	1.39	1.2	1.42	1.26	0.85	0.61	0.77	0.95	0.47	0.81	1.16	0.64	1.79	0.68	0.67	0.4	0.77	0.79	0.75	1.05	0.74	1.45	1.19	0.99	0.62	0.88	1.06	0.82	0.68	0.64	0.59	0.79	0.85	0.77	0.42	0.93	0.68	0.72	0.79	0.63	0.63	0.66	0.69	1.66	1.05	1.22	0.76	0.7	1.39	0.86	1.02	1.56	6.08	0.57	12.69	0	0.54	0.72	1.04	14.56	6.38	1.71	0.79	0.82	0.73	0.76	0.57	14.61	0.42	2.01	0.44	1.37	0.58	0.34	0.96	0.5	0.47	0.4	0.82	0.65	0.39	0.47	0.52	0.83	0.63	0.61	0.41	0.95	0.29	0.43	0.53	0.45	0.51	0.56	0.58	0.49	0.44	0.55	0.38	0.49	0.29	0.44	0.73	0.81	0.43	0.52	0.37	0.64	0.42	0.55	0.61	0		No fever	No cough	No muscle ache	Anosmia	No dysgeusia	No headache	No diarrhea	No vomiting	No stomach pain		1	2	2	1	2	2	2	2	2
108	Mild	1	<60	0	0	0	0	0	0	0	0	0	0	0	0.83	0	0	0	0	0	0	0	0	0	0	0	0	0	0	0	0	0	0	0	0	0	0	0	0	0	0	0	0	0	0	0	0	0	0	0	0	0	0	0	0	5.18	0	13.76	94.69	0.46	0.88	0.66	13.55	0.23	0.64	0	0.68	0	0	0.62	9.77	0	1.41	0	0	0	0	0	0	0	0	0	0	0	0	0	0	0	0	0	0	0	0	0	0	0	0	0	0	0	0	0	0	0	0	0	0	0	0	0	0	0	0	0	0		No fever	No cough	No muscle ache	No anosmia	No dysgeusia	Headache	No diarrhea	No vomiting	No stomach pain		1	2	2	1	2	2	1	2	2
140	Mild	2	<60	0.69	0.53	0.62	0.64	0.96	1.04	0.97	0.84	0.78	0.59	0.89	0.54	1.05	0.83	1	0.86	0.94	0.91	0.99	1.06	1.03	1.22	0.83	1.22	0.63	0.66	0.8	0.8	1.21	0.97	0.93	0.83	1.11	0.98	0.66	0.84	1.08	0.78	0.86	0.8	0.74	0.71	1.06	0.98	0.76	1.5	0.85	0.87	0.89	0.95	0.85	0.98	10.69	0.75	12.06	0	0.24	1.36	1.1	16.44	6.66	0.95	0.85	1.3	0.83	0.85	1.2	18.17	0.58	1.96	0.72	0.85	0.63	0.6	0.72	0.65	0.7	0.63	0.86	0.67	0.56	0.69	0.8	0.99	1.04	1.11	0.71	1.24	0.58	1.01	0.66	0.84	0.89	0.73	0.59	0.75	0.88	0.56	0.8	0.85	0.78	1.01	1.03	0.84	0.64	1.02	0.86	0.79	0.66	0.6	0.72	14.87		No fever	Cough	No muscle ache	No anosmia	No dysgeusia	No headache	No diarrhea	No vomiting	No stomach pain		1	2	2	2	2	2	2	2	2
78	Mild	1	≥60	0.75	0.91	0.85	0.92	0.71	0.87	0.8	0.81	1.05	0.87	0.94	0.53	0.73	0.86	0.82	1.66	0.9	0.89	0.92	0.94	0.75	0.78	0.9	0.92	0.92	0.85	0.85	0.96	0.97	0.98	0.79	0.93	0.96	1.06	0.76	1.03	1.05	1.28	0.92	0.97	1.19	1.12	0.85	0.75	0.89	1.07	1.13	1.01	0.96	1.1	0.9	0.92	17.84	0.51	10.64	32.99	0.47	1.13	1.22	14.9	10.2	0.67	0.51	1.06	0.6	0.44	0.99	11.78	0.39	0.96	0.44	0.64	0.7	0.73	0.8	0.46	0.63	0.64	0.45	0.57	0.68	0.99	0.63	0.79	0.84	0.81	0.6	0.54	0.61	0.54	0.57	0.65	0.38	0.52	0.43	0.5	0.55	0.56	0.57	0.44	0.44	0.48	0.7	0.64	0.51	0.39	0.76	0.96	0.61	0.67	0.95	0		No fever	No cough	No muscle ache	Anosmia	Dysgeusia	No headache	Diarrhea	No vomiting	No stomach pain		1	2	1	1	2	2	1	1	2
103	Mild	1	≥60	1.1	0.94	1	0.92	1.08	0.92	1	1.2	0.77	0.74	1.35	1.02	1.14	1.03	1.33	1.86	1.29	1.19	1.09	1.12	1.5	1.37	1.24	1.44	0.96	0.91	1.15	1.08	1.09	1.23	0.92	1.19	1.66	1.21	1.13	1.54	1.2	1.67	1.38	1.37	1.35	1.44	1.02	1.14	1.05	1.35	0.97	1.21	1.57	1.4	1.26	1.42	7.48	0.9	21.78	0	0.28	1.14	1.29	14.04	14.03	1.05	0.78	0.96	0.67	0.78	0.86	17.16	0.48	1.98	0.62	0.53	0.74	0.49	0.65	0.59	0.66	0.43	0.97	0.7	0.59	0.58	0.61	0.73	0.69	0.72	0.5	1.27	0.47	0.98	0.58	0.63	0.8	0.67	0.47	0.52	0.63	0.36	0.75	1.04	0.44	0.76	0.58	0.65	0.48	0.79	0.49	0.64	0.51	0.46	0.5	5.59		No fever	Cough	Muscle ache	Anosmia	No dysgeusia	Headache	No diarrhea	No vomiting	No stomach pain		1	2	2	2	2	2	2	1	1	Vitamin D, Epicor
84	Mild	1	≥60	0.87	0.86	1.21	0.97	0.69	0.84	0.58	0.62	0.64	0.68	0.75	0.41	0.42	0.57	0.55	0.44	0.68	0.62	0.68	0.67	0.51	0.66	0.61	0.61	0.59	0.79	0.61	0.82	0.64	0.75	0.56	0.68	0.6	0.74	0.55	0.83	0.82	0.79	0.57	0.74	0.84	0.61	0.76	0.56	0.69	0.71	0.77	0.64	0.66	0.8	0.67	0.6	8.31	1.77	9.52	0	1.43	1.17	0.98	14.87	10.58	1.63	1.41	1.07	1.48	1.65	0.96	30.07	1.07	1.2	1.5	1.27	1.54	1.57	1.3	1.29	1.51	1.53	1.13	1.18	1.39	1.5	1.29	1.03	1.43	1.42	1.73	1.06	1.41	1.38	1.45	1.35	1.24	1.51	1.35	1.6	1.28	1.49	1.45	1.5	1.2	1.43	1.44	1.42	1.5	1.31	1.64	1.5	1.62	1.54	1.48	0		No fever	Cough	Muscle ache	Anosmia	Dysgeusia	Headache	No diarrhea	No vomiting	No stomach pain		1	2	2	2	1	2	2	2	2
88	Mild	1	≥60	1.19	1.35	1.26	1.02	0.78	0.66	1.03	1.06	0.83	1.16	1.06	0.96	0.59	0.55	0.89	1.73	0.9	1	0.92	0.98	1.26	0.91	0.82	0.77	0.8	1.03	0.81	1.03	0.79	1.11	0.66	1.14	1.24	1.2	0.92	1.1	0.85	1.34	1.04	1.09	1.33	1.14	1.17	0.82	1.24	1.01	1.07	0.91	1.12	0.92	0.88	0.84	9.97	1.89	10.22	39.98	1.58	1.4	1.02	25.26	2.03	1.76	1.67	1.42	1.66	1.29	1.02	9.8	1.28	1.69	1.34	1.4	1.49	1.79	1.92	1.42	1.38	1.92	1.26	1.65	1.87	1.55	1.55	1.33	1.87	1.07	1.69	1.26	1.61	1.3	1.39	1.45	1.13	1.5	1.14	1.4	1.59	1.61	1.56	1.48	1.6	1.69	1.36	1.5	1.19	1.11	1.51	1.32	1.3	1.44	1.22	0		No fever	No cough	Muscle ache	Anosmia	Dysgeusia	No headache	No diarrhea	No vomiting	No stomach pain		1	2	2	2	1	2	1	2	2
189	Moderate	1	<60	0.77	0.75	0.76	0.79	1.2	1.26	1.12	0.9	1.27	1.05	0.86	1.26	1.28	1.29	1.04	1.42	1.38	1.18	1.09	1.08	1.23	1.32	1.07	1.4	1.09	0.86	1.04	1.13	1.18	1.4	1.31	1.48	1.34	1.49	1.12	1.4	1.06	1.23	1.18	1.14	1.06	1.48	0.93	0.99	0.86	1.16	0.9	0.97	1.07	1.23	1.06	0.97	8.95	1.14	11.31	0	1.63	1.6	1.21	21.09	4.87	0.86	1.36	1.83	1.32	1.48	1.68	16	1.63	2.46	1.41	1.04	1.15	1.26	1.08	1.46	1.48	1.33	1.44	1.41	1.59	1.36	1.27	1.21	1.01	1.15	1.33	1.27	1.35	1.39	1.37	1.28	1.32	1.27	1.52	0.99	1.46	1.24	1.24	1.47	1.3	1.1	1.21	1.37	1.51	1.68	1.19	1.18	1.4	1.49	1.3	59.1		Fever	Cough	Muscle ache	Anosmia	Dysgeusia	Headache	No diarrhea	No vomiting	No stomach pain		1	2	1	1	2	2	2	2	2
208	Moderate	1	<60	0.8	0.88	0.73	1.05	0.97	0.65	0.76	0.59	0.85	0.78	0.67	0.94	0.53	0.7	0.74	1.46	0.75	0.65	0.84	0.71	0.88	0.73	0.74	0.68	0.7	0.83	0.71	0.75	0.58	0.84	0.77	0.77	0.81	0.75	0.65	1	0.64	0.62	0.69	0.69	0.9	0.75	0.53	0.89	0.73	0.78	0.6	0.77	0.72	0.64	0.75	0.81	4.37	0.81	9.53	4.2	0.98	0.78	0.72	21.05	10.19	1.02	0.62	0.77	0.76	1.09	0.75	18.44	1.09	2.28	0.55	1.02	0.61	0.62	1.25	0.82	0.67	0.58	0.74	0.87	0.86	0.91	0.68	0.57	0.83	0.59	0.53	1.07	0.45	0.69	0.66	0.87	0.84	0.73	0.74	0.46	0.89	1.15	0.81	0.76	0.81	0.87	1.06	0.77	0.96	1.12	0.62	0.63	0.68	1.11	0.95	13.73		Fever	Cough	Muscle ache	No anosmia	Dysgeusia	Headache	Diarrhea	Vomiting	Stomach pain		1	2	2	1	2	2	2	2	1	robitussin cough medicine
185	Moderate	2	<60	0.79	0.77	0.7	0.82	0.79	0.94	0.98	0.91	1.05	0.94	0.74	0.67	0.87	1.05	1.1	0.69	1.11	0.87	0.88	1.17	1.1	1.17	1.04	1.24	1.05	0.79	0.73	0.99	1.08	1.09	1.08	1.03	1.13	1.05	0.91	1.1	1.03	1.04	0.95	1.06	1.06	1.14	0.71	0.82	0.98	0.92	0.62	0.71	1.08	1.29	0.92	0.85	11.77	1.47	8.8	0.25	0.95	1.73	1.94	33.95	0.94	0.89	1.46	1.91	1.6	1.91	1.79	15.66	1.86	2.43	1.63	1.14	1.53	1.5	1.75	1.61	1.58	1.87	1.67	1.63	1.88	1.59	1.54	1.3	1.71	1.47	1.9	1.22	1.59	1.42	1.36	1.51	1.67	1.55	2.04	1.62	1.74	1.67	1.51	1.57	2.16	1.57	1.36	1.49	1.68	1.93	1.15	1.37	1.64	1.52	1.53	58.24		Fever	Cough	Muscle ache	Anosmia	Dysgeusia	Headache	Diarrhea	No vomiting	Stomach pain		1	2	2	1	2	2	1	1	1	Omega 3, homeopathy stuff
171	Moderate	1	<60	1.36	1.09	1.39	1.39	1.21	1.18	1.21	1.24	1.16	0.92	1.29	1.84	1.04	1.11	1.28	1.2	1.32	1.33	1.34	1.02	1.2	1.26	1.02	1.31	0.95	1.03	1.19	1.45	0.99	1.38	1.06	1.52	1.68	1.23	1.17	1.66	1.44	1.69	1.61	1.21	1.29	1.78	1.26	1.21	1.32	1.36	1.16	1.25	1.51	1.48	1.29	1.44	7.09	1.31	15.59	0	0.52	1.49	0.92	36.24	5.64	1.08	1.35	1.44	1.28	1.18	1.12	20.99	1.02	2.18	1.1	0.97	1.25	1.04	1.52	1.05	1.1	1.08	1.17	1.14	1.18	0.99	0.94	0.99	1.02	1.22	1.25	1.42	0.91	1.13	1.4	1.29	1.5	1.26	1.56	1.41	1.38	1.36	1.23	1.51	1.75	1.6	1.24	1.18	1.11	1.32	1.11	1.53	1.22	1.29	1.23	39.15		Fever	Cough	Muscle ache	No anosmia	No dysgeusia	Headache	No diarrhea	No vomiting	No stomach pain		1	2	2	1	2	2	2	2	1	unknown
181	Moderate	1	<60	0.57	0.49	0.55	0.46	1.4	0.46	0.61	0.47	0.41	0.56	0.65	0.6	0.41	0.44	0.41	0.35	0.46	0.6	0.42	0.51	0.49	0.61	0.61	0.73	0.51	0.51	0.62	0.39	0.49	0.43	0.57	0.49	0.43	0.36	0.31	0.33	0.32	0.52	0.37	0.34	0.37	0.45	0.46	0.88	0.6	0.67	0.56	0.63	0.74	0.39	0.59	0.62	6.67	1.18	5.74	23.4	1.37	0.77	1.42	15.84	0	0.63	0.97	0.85	0.77	0.77	0.87	3.6	1.16	2.36	0.52	0.84	1.07	0.88	0.97	0.95	1.11	0.92	1.29	1.02	1.15	0.99	1.12	0.63	0.59	0.81	0.75	0.69	0.81	1.01	0.62	0.62	0.95	0.89	0.71	0.51	0.78	0.72	0.77	0.63	0.71	0.64	0.95	0.82	1.22	1.05	0.73	0.65	0.97	1.02	0.86	2.29		Fever	Cough	Muscle ache	No anosmia	No dysgeusia	No headache	Diarrhea	No vomiting	No stomach pain		1	2	2	1	1	2	2	2	2
188	Moderate	1	<60	0.88	0.86	0.9	0.86	1.1	0.99	1.12	0.9	1.1	0.87	0.87	1.13	1.78	1.04	0.99	0.95	1.16	1.26	0.95	0.92	1.07	1.16	0.94	1.22	1.06	0.96	1.02	1.04	0.96	1.33	1.32	1.45	1.27	1.2	1.12	1.27	1.05	1.28	1.38	1.06	1.16	1.39	1.06	1.09	1.02	1.22	1.06	1.15	1.15	1.2	1.12	0.96	7.59	0.62	13.49	0	0.94	1.09	0.88	14.93	14.12	1.38	0.68	1.09	0.76	0.95	1.14	16.61	0.99	2.65	0.61	0.81	0.78	0.58	1.22	0.76	0.9	0.69	0.83	1.03	1.1	0.97	1.12	0.84	0.87	0.66	0.55	0.55	0.65	0.95	0.75	0.6	0.63	0.7	0.75	0.49	0.8	0.58	0.9	0.53	0.61	0.64	1.17	0.87	1.09	0.91	0.85	0.81	0.67	0.91	0.8	6.51		Fever	Cough	Muscle ache	Anosmia	No dysgeusia	Headache	Diarrhea	No vomiting	No stomach pain		1	2	2	1	2	2	2	1	1	multi vitamin
159	Moderate	1	<60	0	0	0	0	0	0	0	0	0	0	0	1	0	0	0	0	0	0	0	0	0	0	0	0	0	0	0	0	0	0	0	0	0	0	0	0	0	0	0	0	0	0	0	0	0	0	0	0	0	0	0	0	14.15	0	20.2	0	0.78	1.5	2.4	23.16	17.33	1.4	0	1.51	0	0	1.28	14.17	0	1.95	0	0	0	0	0	0	0	0	0	0	0	0	0	0	0	0	0	0	0	0	0	0	0	0	0	0	0	0	0	0	0	0	0	0	0	0	0	0	0	0	0	69.15		Fever	Cough	Muscle ache	No anosmia	Dysgeusia	Headache	Diarrhea	No vomiting	Stomach pain		1	2	1	1	2	2	1	1	2
179	Moderate	1	<60	0.55	0.56	0.69	0.49	0.97	0.62	0.77	0.65	0.64	0.67	0.7	0.7	0.7	1.05	0.6	0.41	0.72	0.75	0.53	0.51	0.65	0.77	0.98	0.94	0.63	0.53	0.66	0.53	0.59	0.64	0.78	0.8	0.8	0.59	0.6	0.69	0.6	0.85	0.71	0.73	0.64	0.85	0.76	0.88	0.71	0.89	0.71	0.8	0.91	0.64	0.81	0.84	4.32	0.56	5.82	0.06	0.8	1.01	1.18	13.67	1.11	1.07	0.75	1.16	0.69	0.66	1.09	4.76	0.72	2.13	1.64	1.05	0.61	0.4	0.61	0.64	0.87	0.82	0.54	0.55	0.84	0.7	0.65	0.62	0.65	1.25	0.65	0.39	0.64	0.63	0.66	0.54	0.51	0.56	0.5	0.42	0.61	0.56	0.53	0.53	0.55	0.51	0.92	0.7	0.98	0.84	0.85	0.57	0.58	0.76	0.74	11.81		Fever	Cough	Muscle ache	No anosmia	No dysgeusia	Headache	Diarrhea	No vomiting	No stomach pain		1	2	1	1	2	2	2	2	2
187	Moderate	1	<60	0.54	0.46	0.44	0.47	1.66	0.54	0.55	0.52	0.68	0.45	0.46	1.21	0.69	0.49	0.55	0.69	0.62	0.63	0.52	0.57	0.6	0.57	0.55	0.73	0.51	0.45	0.63	0.59	0.61	0.71	0.65	0.72	0.64	0.55	0.48	0.6	0.5	0.66	0.62	0.57	0.51	0.65	0.47	0.79	0.56	0.64	0.48	0.56	0.62	0.64	0.57	0.52	5.09	0.49	25.28	6.01	0.5	0.74	0.66	15.76	20.82	1.6	0.57	0.8	0.65	0.63	0.66	5.67	0.92	2.63	0.5	0.72	0.48	0.47	0.56	0.71	0.69	0.59	0.78	0.78	0.76	0.62	0.86	0.48	0.47	0.42	0.63	0.57	0.67	0.84	0.52	0.55	0.65	0.67	1.09	0.51	0.68	0.57	0.55	0.5	0.58	0.58	0.61	0.77	0.78	0.79	0.5	0.51	0.74	0.71	0.61	0		Fever	Cough	Muscle ache	Anosmia	Dysgeusia	No headache	Diarrhea	No vomiting	No stomach pain		1	2	2	1	1	2	2	2	2
180	Moderate	1	<60	1.54	1.62	1.66	1.44	1.23	1.37	1.61	1.27	1.22	1.36	1.54	1.91	1.23	1.28	1.2	1.63	1.43	1.4	1.12	1.16	1.52	1.8	1.39	1.51	1.43	1.38	1.41	1.25	1.24	1.41	1.61	1.52	1.59	1.37	1.14	1.57	1.32	1.48	1.38	1.19	1.29	1.5	1.24	1.63	1.39	1.52	1.28	1.51	1.77	1.32	1.54	1.46	11.08	1.43	13.89	0.22	2.06	1.51	1.25	36.07	4.6	1.55	1.38	1.57	1.49	1.58	1.57	9.65	1.62	2.62	1.22	1.19	1.28	1.28	1.55	1.54	1.55	1.71	1.55	1.49	1.77	1.34	1.44	1.1	1.01	1	1.36	1.24	1.34	1.35	1.25	1.27	1.46	1.4	1.3	1.14	1.29	1.32	1.4	1.24	1.24	1.09	0.96	1.27	1.47	1.76	1.1	1.14	1.48	1.33	1.11	14.08		Fever	Cough	No muscle ache	No anosmia	No dysgeusia	Headache	Diarrhea	No vomiting	No stomach pain		1	2	2	1	2	2	2	1	1	Vitamin d
196	Moderate	1	<60	0.8	0.93	0.75	0.67	1.21	0.95	1.02	0.76	0.79	0.81	0.7	0.8	0.92	1.22	0.66	0.97	0.87	0.85	0.83	0.72	0.75	0.83	0.71	0.98	0.74	0.73	1.13	0.62	0.83	0.8	1	1.04	0.79	0.81	0.73	0.88	0.61	0.73	0.85	0.9	0.76	1.02	0.82	0.83	0.71	0.83	0.79	0.91	0.82	0.79	0.85	0.81	10.07	1.04	10.02	0	1.68	1.73	1.61	15.56	3.05	1.16	1.33	1.89	1.41	1.52	1.82	15.83	1.44	2.44	1.2	1.31	1.19	1.16	1.16	1.53	1.49	1.33	1.27	1.63	1.5	1.18	1.24	1.19	1.19	1.7	1.34	1.12	1.39	1.32	1.21	1.32	1.34	1.6	1.66	1.29	1.56	1.24	1.26	1.21	1.24	1.13	0.8	1.29	1.42	1.54	1.18	0.96	1.46	1.42	1.06	118.99		Fever	Cough	Muscle ache	Anosmia	Dysgeusia	No headache	No diarrhea	No vomiting	No stomach pain		1	2	1	1	2	2	1	1	1	But c, vit d
213	Moderate	1	<60	0.92	0.95	0.65	0.89	1	0.84	0.79	0.67	0.73	0.7	0.71	1.37	0.9	0.7	0.76	1.47	0.93	0.83	0.89	0.75	0.76	1.01	0.71	0.98	0.81	0.92	0.97	0.59	0.8	0.75	1.01	0.83	0.79	0.79	0.62	0.79	1	0.84	0.61	0.76	0.69	0.77	0.7	1.03	0.73	0.89	0.67	0.9	0.75	0.65	0.78	0.86	6.47	0.59	7.84	0	0.85	1.3	0.98	20.18	7.31	1.32	0.71	1.34	0.71	0.76	1.16	3.63	0.72	2.2	1.09	0.99	0.69	0.54	0.79	0.8	0.83	0.83	0.85	0.83	0.91	0.69	0.72	0.79	0.73	0.8	0.73	0.61	0.76	0.78	0.76	0.74	0.69	0.72	0.73	0.73	0.8	0.98	0.62	0.61	1.2	1.39	0.6	1.06	0.66	0.84	0.61	0.82	0.83	0.98	0.61	11.69		Fever	Cough	No muscle ache	Anosmia	Dysgeusia	Headache	Diarrhea	No vomiting	No stomach pain		1	2	1	1	2	2	2	1	2
214	Moderate	1	<60	0.34	0.23	0.24	0.39	0.61	0.38	0.29	0.28	0.35	0.29	0.32	0.53	0.31	0.34	0.32	0.24	0.38	0.36	0.46	0.39	0.39	0.46	0.3	0.41	0.36	0.35	0.45	0.34	0.37	0.34	0.58	0.45	0.34	0.29	0.32	0.35	0.28	0.37	0.33	0.3	0.35	0.39	0.3	0.54	0.42	0.35	0.26	0.41	0.38	0.28	0.41	0.38	6.53	0.59	20.36	0	1.32	1.2	1.31	16.17	17.11	1.34	0.66	1.31	0.8	0.91	1.27	12.94	1.1	2.26	0.53	1.18	0.76	0.66	1.13	1.07	0.98	0.74	0.96	0.94	0.9	1.08	0.76	0.63	1.14	1.18	0.82	0.6	0.6	1.16	0.88	0.79	0.84	0.83	0.99	0.58	0.74	1.22	0.8	0.68	1.02	1.07	1.37	0.93	1.07	1.11	0.88	0.85	0.87	1.22	1.4	49.99		Fever	Cough	No muscle ache	No anosmia	No dysgeusia	Headache	Diarrhea	No vomiting	No stomach pain		1	2	2	1	2	2	1	2	2
168	Moderate	1	<60	1.52	1.23	1.55	1.51	2.27	1.32	1.35	1.57	1.18	0.94	1.34	1.54	1.19	1.34	1.44	1.71	1.55	1.56	1.55	1.37	1.47	1.56	1.28	1.64	1.11	1.15	1.48	1.49	1.24	1.55	1.18	1.78	1.89	1.42	1.22	1.65	1.55	2.07	1.76	1.58	1.55	2.15	1.43	1.25	1.5	1.63	1.24	1.29	1.8	1.68	1.44	1.72	7.79	0.93	20.96	0.13	0.42	1.5	1.1	21.25	17.38	2.4	1.08	1.47	0.97	0.98	1.02	31.06	0.73	1.7	0.71	1.17	0.71	0.55	0.73	0.79	0.82	0.64	0.6	0.45	0.52	0.67	0.92	0.86	1.14	1.77	0.68	0.88	0.5	0.86	1.38	0.56	0.72	0.58	0.87	0.52	0.72	0.6	0.79	0.72	1.09	0.8	0.76	1.12	0.47	0.71	0.52	0.86	0.48	0.67	0.72	6.96		Fever	Cough	Muscle ache	Anosmia	Dysgeusia	Headache	No diarrhea	Vomiting	No stomach pain		1	2	2	1	2	2	2	2	2
175	Moderate	1	<60	0.88	0.66	0.86	0.91	0.73	1.05	1.08	1.12	1.12	0.8	1.02	1.72	0.9	1.13	1.1	1.02	1.2	1.14	0.97	1.22	1.13	1.14	0.84	1.24	0.66	0.85	0.89	1.29	1.02	1.25	0.83	1.31	1.4	1.21	1.11	1.33	1.24	1.35	1.2	0.95	1.42	1.39	1.03	0.94	1.04	1.07	0.79	0.93	1.46	1.15	1.01	1.16	6.95	0.63	16.79	0	0.43	1.22	0.73	16.66	11.42	1.03	0.69	1.17	0.7	0.68	0.85	33.95	0.42	0.31	0.78	0.66	0.58	0.64	0.7	0.75	0.56	0.55	0.67	0.46	0.56	0.46	0.56	1.14	0.81	1.14	0.66	0.7	0.5	0.6	0.74	0.49	0.56	0.63	0.76	0.65	0.64	0.52	0.52	0.69	0.63	0.95	0.68	0.75	0.48	0.57	0.63	0.67	0.51	0.45	0.52	1.46		Fever	Cough	No muscle ache	No anosmia	Dysgeusia	No headache	No diarrhea	No vomiting	No stomach pain		1	1	1	1	2	2	2	1	2
177	Moderate	1	<60	1.07	1.18	1.1	1.24	1.55	0.86	0.78	0.68	0.6	0.79	0.66	1.14	0.62	0.78	0.76	0.96	0.87	0.7	0.7	0.7	0.79	0.98	0.73	0.84	1.01	0.94	0.9	0.85	0.64	0.84	0.72	0.98	1.03	1.03	0.86	1.08	0.99	0.98	0.89	0.89	1.01	1.12	0.91	0.85	0.77	1.03	0.72	0.71	0.94	0.95	0.86	0.85	3.08	0.58	8.72	0	1.21	0.6	0.52	15.41	5.59	0.66	0.91	0.44	0.95	1.01	0.64	20.99	0.99	2.54	0.71	1.14	0.73	0.78	0.67	0.8	0.83	0.71	0.77	0.84	0.87	0.73	0.82	0.62	0.58	0.51	0.89	0.45	0.93	0.66	0.54	0.59	0.84	0.6	0.63	0.68	0.78	0.72	0.7	0.67	0.52	0.42	0.62	0.74	0.83	0.96	0.39	0.41	0.88	0.78	0.64	21.55		Fever	Cough	Muscle ache	Anosmia	Dysgeusia	Headache	No diarrhea	No vomiting	No stomach pain		1	2	2	1	2	2	1	1	1	D &multi
190	Moderate	2	<60	0.65	0.62	0.55	0.65	1.11	1.12	0.91	0.7	0.91	0.78	0.72	0.87	1	1.02	0.88	0.56	0.99	0.85	0.97	0.88	0.9	1.01	0.82	0.93	0.89	0.69	0.86	0.81	0.83	0.93	1	1.04	0.96	0.9	0.88	1.03	0.75	0.92	0.87	0.83	0.83	0.95	0.7	0.86	0.65	0.79	0.7	0.94	0.8	0.85	0.83	0.77	8.72	0.97	17.77	24.8	0.61	1.2	0.98	13.61	2.27	1.18	0.72	1.26	0.68	0.86	1.3	13.49	0.94	2.34	0.59	0.96	0.84	0.72	0.62	0.74	0.9	0.75	0.84	0.78	0.98	0.69	1	0.97	0.7	1.1	0.65	0.54	0.63	0.9	0.76	0.74	0.71	0.86	0.8	0.65	0.86	0.72	0.63	0.69	0.72	0.7	0.8	0.74	0.89	0.98	0.68	0.68	0.78	0.88	0.77	26.85		Fever	Cough	No muscle ache	Anosmia	Dysgeusia	Headache	Diarrhea	Vomiting	Stomach pain		1	2	2	1	1	2	2	2	2
200	Moderate	1	<60	0.95	1.03	0.86	0.99	1.85	1.2	1.19	1.08	1.36	2.56	1	1.3	0.96	1.04	1.07	1.35	1.2	1.08	0.97	1.05	1.27	1.27	0.93	1.09	1.14	0.87	0.89	0.98	1.11	1.24	1.12	1.15	1.41	1.05	0.99	1.31	1.21	1.45	1.23	1.09	1.37	1.29	0.84	0.97	1.11	1	0.9	1.06	0.98	1.37	1.18	0.95	7.19	0.7	16.56	8.04	0.66	1.59	1.43	22.38	9.47	0.99	0.99	1.78	1.11	1.28	1.66	20.55	1.36	2.35	0.7	0.74	0.9	0.66	0.7	0.88	1.13	0.65	0.7	0.66	1.06	1.06	0.75	0.84	0.95	0.92	0.75	0.57	0.65	0.93	0.98	0.94	1.06	0.81	0.98	0.75	1.14	0.9	0.92	0.99	0.89	0.91	1.21	1.33	1.28	1.3	0.92	1.18	0.76	1.34	1.11	21.59		Fever	Cough	No muscle ache	No anosmia	No dysgeusia	Headache	Diarrhea	No vomiting	Stomach pain		1	2	2	2	2	2	2	2	2
191	Moderate	2	<60	1.32	1.46	2.57	2.1	1.76	1.29	1.31	1.19	1.28	2.41	1.08	1.66	1.28	1.28	1.2	1.39	1.75	1.59	1.3	1.81	1.85	1.77	1.33	1.72	1.32	1.19	1.28	1.47	1.93	1.97	1.36	1.4	1.35	1.22	1.07	1.23	1.17	1.31	1.38	1.09	1.14	1.42	1.01	2	1.29	1.29	1.02	1.16	1.31	1.35	1.21	1.25	11.91	1.09	20.11	1.02	1.12	1.33	1.65	19.25	9.58	1.28	1.09	1.49	0.89	1.12	1.31	13.04	1.35	2.5	0.78	1.19	1.22	1.19	0.85	1.1	1.4	1.15	1.3	0.89	1.13	0.94	1.27	0.92	0.92	0.82	0.85	0.86	0.87	1.19	1.14	1.07	1.09	1	1.14	0.83	1.25	1.03	1.13	1.05	0.96	0.79	1.04	0.91	1.18	1.46	0.66	0.88	0.84	1.21	0.87	15.51		Fever	No cough	No muscle ache	No anosmia	No dysgeusia	No headache	Diarrhea	No vomiting	No stomach pain		1	1	2	1	2	2	1	1	2
163	Moderate	2	<60	1.18	1.26	1.27	1.68	0.96	0.58	0.98	0.78	0.46	0.55	0.87	0.47	0.57	0.72	0.81	0.52	0.76	0.79	0.86	0.69	0.61	0.77	0.74	0.85	1.19	1.22	1.13	1.01	0.62	0.79	0.64	0.82	0.79	0.83	0.61	0.74	0.63	0.65	0.64	0.99	0.88	0.65	0.84	1.06	1.08	0.88	0.78	0.92	1.04	0.62	0.89	0.96	13.62	0.79	16.04	0	0.38	1.31	2.28	17.06	2.24	1.38	0.85	1.22	0.9	0.85	1.01	18.91	0.88	1.7	0.85	0.81	0.72	0.53	0.62	0.55	0.63	0.52	0.98	0.5	0.5	0.58	0.67	0.78	0.99	0.86	0.57	1.34	0.41	0.82	0.86	0.72	0.97	0.92	0.92	0.87	0.81	0.61	0.76	0.82	0.82	1.68	1.33	1.02	0.74	1.04	0.72	0.87	0.78	1.01	0.76	0		Fever	Cough	Muscle ache	Anosmia	Dysgeusia	No headache	No diarrhea	Vomiting	Stomach pain		1	2	2	1	1	2	2	1	2
178	Moderate	2	<60	1.16	1.22	1.16	1.13	1.29	1.29	1.57	1.27	1.09	1.43	1.62	1.1	1.51	1.35	1.42	0.92	1.49	1.4	1.13	1.26	1.23	1.92	1.27	1.69	1.45	1.13	1.22	1.2	1.14	1.34	1.46	1.72	1.73	1.61	1.37	1.57	1.43	1.71	1.49	1.43	1.71	1.8	1.32	1.78	1.42	1.68	1.43	1.53	1.73	1.35	1.71	1.34	6.13	0.65	7.59	0	1.23	0.63	1.17	17.07	1.22	1.34	0.92	0.85	0.8	0.69	0.83	18.27	0.96	2.31	0.73	1.05	0.79	0.86	0.74	1.01	0.77	0.98	1.05	0.88	1.22	0.71	0.93	0.9	0.55	1.01	0.8	0.58	0.91	1.02	0.76	0.63	0.84	0.88	0.88	0.69	0.94	0.86	1.06	0.76	0.76	0.85	0.77	0.82	1.11	0.99	0.54	0.62	0.78	0.97	0.68	29.32		Fever	Cough	Muscle ache	Anosmia	Dysgeusia	Headache	No diarrhea	No vomiting	No stomach pain		1	2	1	1	2	2	1	1	1	Elderberry
203	Moderate	1	<60	1.72	1.4	1.36	0.93	0.81	0.42	0.72	0.75	0.48	0.74	0.72	0.64	0.53	1.02	0.43	0.94	0.5	0.74	0.5	0.92	0.53	0.57	0.73	0.56	0.75	1.48	1.1	0.51	0.46	0.49	0.73	0.58	0.55	0.49	0.34	0.5	0.44	0.52	0.44	0.43	0.39	0.54	0.39	1.05	0.73	0.78	0.64	0.85	0.74	0.4	0.7	0.89	7.54	0.78	10.1	84.93	0.65	1.16	1.13	14.24	1.94	1.06	0.76	1.27	0.89	1.04	1.17	16.41	1.02	2.43	0.89	1.23	1.18	0.95	0.74	1.04	0.95	1.12	1.43	1.04	1.26	0.91	1.17	1.23	0.77	0.7	0.92	0.89	1.09	1.39	0.95	1.04	1.05	1.11	1.66	0.85	1.21	0.85	1.01	0.88	1.71	0.81	0.96	0.9	1.12	1.25	0.75	0.64	1.28	0.88	0.73	0		Fever	No cough	No muscle ache	No anosmia	No dysgeusia	Headache	No diarrhea	No vomiting	Stomach pain		1	2	2	1	1	2	1	1	1	mulktivitamin, homeopothy
158	Moderate	1	<60	0.36	0.26	0.46	0.32	0.39	0.28	0.31	0.22	0.21	0.17	0.3	0.59	0.27	0.26	0.27	0.29	0.25	0.35	0.36	0.29	0.33	0.32	0.25	0.4	0.24	0.38	0.46	0.29	0.34	0.28	0.25	0.33	0.39	0.34	0.33	0.32	0.32	0.32	0.32	0.33	0.31	0.32	0.26	0.4	0.29	0.34	0.24	0.31	0.32	0.36	0.34	0.37	7.63	0.97	10.29	87.3	0.79	0.81	0.75	15.77	2.05	1.42	1.02	0.84	0.91	0.77	0.76	17.19	0.82	2.16	1.02	0.78	0.69	0.53	0.84	0.84	0.69	0.6	0.96	0.58	0.59	0.7	0.87	0.88	0.63	0.79	0.86	1.37	0.6	1.08	0.66	0.7	0.8	0.77	0.57	0.79	0.57	0.51	0.61	0.63	0.53	1.13	0.44	0.95	0.51	0.97	0.57	0.62	0.62	0.5	0.46	0		Fever	Cough	Muscle ache	Anosmia	Dysgeusia	Headache	No diarrhea	No vomiting	No stomach pain		1	2	1	1	2	2	2	2	2
160	Moderate	2	<60	0.9	0.71	0.87	0.86	0.59	0.83	0.72	0.75	0.63	0.58	0.74	0.65	0.56	0.67	0.67	0.73	0.73	0.86	0.8	0.66	0.69	0.83	0.69	0.79	0.6	0.76	0.85	0.95	0.63	0.75	0.52	0.94	0.93	0.99	0.66	0.93	0.92	0.96	0.85	0.63	1.04	0.99	0.67	0.82	0.82	0.85	0.53	0.69	0.91	0.72	0.76	0.92	5.97	0.86	11.43	0	0.41	0.92	1.96	14.75	10.48	1.43	0.78	0.93	0.78	0.81	0.74	5.1	0.63	2.38	2.39	0.37	0.67	0.46	0.75	0.51	0.53	0.38	0.56	0.5	0.45	0.52	0.47	0.58	0.7	0.61	0.59	0.79	0.32	0.57	0.59	0.42	0.65	0.62	1.05	0.64	0.49	0.54	0.45	0.58	1.13	0.72	0.79	1.03	0.56	0.7	0.7	0.6	0.34	0.6	0.7	67.58		Fever	Cough	Muscle ache	No anosmia	No dysgeusia	No headache	No diarrhea	Vomiting	No stomach pain		1	1	1	1	2	2	1	1	1	Echinacea elderberry
161	Moderate	2	<60	0.13	0	0.04	0.02	0.16	0.01	0	0.03	0	0	0.05	0.14	0.03	0.02	0.04	0.02	0.02	0.04	0.13	0.03	0.01	0.06	0.01	0.06	0.02	0.07	0.15	0.04	0.03	0.05	0.02	0.03	0.03	0	0.03	0.04	0.03	0	0	0.01	0	0.04	0	0.06	0.01	0	0	0.01	0.04	0	0	0.01	10.61	1.27	9.91	30.32	0.74	1.18	1.32	17.95	2.28	0.75	1.49	1.24	1.4	1.84	1.03	13.53	0.94	2.13	1.42	1.1	1.24	0.96	1.26	0.97	1.02	1.23	1.35	0.97	0.75	0.84	0.88	1.09	1.06	1.14	1	1.45	0.82	1.15	1.06	1.15	1.47	1.3	1.07	1.03	1.14	0.98	0.9	1.28	1.97	1.15	0.74	1.18	0.73	1.04	0.68	1	1.02	0.86	0.74	22.89		Fever	No cough	Muscle ache	No anosmia	No dysgeusia	Headache	No diarrhea	No vomiting	Stomach pain		1	2	1	1	2	2	2	2	1	Strong pain killers and zofran for vomitting
182	Moderate	2	<60	0.88	1.02	1.03	0.71	1.23	0.87	1.07	0.97	0.85	0.8	1.02	0.6	0.88	0.99	0.96	0.51	1.03	0.98	0.94	0.95	0.73	1.1	0.75	0.98	0.73	0.88	0.87	0.82	0.86	1.22	1.15	1.01	1.12	1.08	0.9	1.44	1.04	1.23	1.16	0.77	1.18	1.36	0.76	1.72	0.85	0.83	0.87	0.91	1.01	0.7	0.99	0.9	6.19	0.77	15.11	0	1.13	0.82	0.83	36.89	0.06	1.36	0.74	1.04	0.58	0.77	1.07	3.5	0.74	2.45	0.42	1.04	0.74	0.66	1.43	0.71	1.26	1.1	0.67	1.05	0.77	0.67	0.81	0.55	0.72	0.53	0.54	0.38	0.63	0.8	0.69	0.59	0.59	0.71	0.77	0.54	0.79	0.64	0.5	0.57	0.73	0.54	1.71	0.78	1.28	0.83	0.63	0.9	0.69	0.82	0.85	59.66		Fever	Cough	Muscle ache	Anosmia	Dysgeusia	Headache	Diarrhea	No vomiting	Stomach pain		1	2	2	1	2	2	1	1	1	biaxin
209	Moderate	1	<60	0	0	0	0	0	0	0	0	0	0	0	0	0	0	0	0	0	0	0	0	0	0	0	0	0	0	0	0	0	0	0	0	0	0	0	0	0	0	0	0	0	0	0	0	0	0	0	0	0	0	0	0	5.03	0	1.86	0	0	0.95	0.75	11.08	0	1.48	0	0.89	0	0	0.94	3.91	0	0	0	0	0	0	0	0	0	0	0	0	0	0	0	0	0	0	0	0	0	0	0	0	0	0	0	0	0	0	0	0	0	0	0	0	0	0	0	0	0	0	0	0		Fever	Cough	Muscle ache	No anosmia	No dysgeusia	Headache	Diarrhea	Vomiting	Stomach pain		1	1	1	1	2	2	2	2	2
153	Moderate	1	<60	0.8	0.7	0.97	0.94	0.97	1.13	1.31	1.3	1.19	0.92	1.38	2.11	1.16	1.11	1.1	1.58	1.28	1.51	1.17	1.12	1.22	1.53	1.19	1.44	0.83	0.84	0.93	1.2	1.09	1.34	1.31	1.4	1.5	0.97	1.04	1.39	1.26	1.59	1.25	1.21	1.17	1.24	1.14	1.06	1.02	1.28	0.97	1.16	1.39	1.16	1.23	1.37	6.75	0.37	14.96	0	0.79	1	0.5	12.4	12.26	1.38	0.61	1.04	0.58	0.8	0.8	10.71	0.35	2.35	0.45	0.2	0.69	0.3	0.48	0.41	0.47	0.43	0.52	0.41	0.39	0.43	0.39	0.73	0.7	0.62	0.39	0.65	0.33	0.72	0.51	0.43	0.54	0.61	0.45	0.47	0.48	0.41	0.39	0.51	0.85	0.51	0.68	0.76	0.42	0.57	0.45	0.57	0.38	0.48	0.6	0		Fever	Cough	Muscle ache	No anosmia	Dysgeusia	Headache	No diarrhea	No vomiting	No stomach pain		1	2	1	1	1	2	1	1	2
155	Moderate	1	<60	0.7	0.58	0.74	0.6	0.79	0.83	0.87	0.99	0.68	0.57	0.83	1.06	1	0.77	0.85	1.07	0.9	0.77	0.93	1.04	0.89	1.15	0.81	1.16	0.65	0.63	0.82	0.91	0.95	0.95	0.88	1.09	1.37	0.99	0.93	0.87	1.26	1.09	0.92	0.97	0.95	1.02	1.01	0.66	0.98	1.27	0.94	1.1	0.89	1	1.12	1.03	12.72	1.04	8.27	0	1.23	1.9	1.6	17.2	7.64	1.46	1.21	1.76	1.23	1.63	1.84	28.95	1.25	2.08	1.47	1.14	1.34	1.06	1.2	1.05	1.05	1.38	1.49	1.44	1.07	1.07	1.31	1.21	1.32	1.38	1.26	1.59	0.97	1.17	1.34	1.37	1.43	1.45	1.44	1.5	1.46	1.32	1.38	1.38	1.45	1.6	1.03	1.35	1.19	1.56	1.17	1.41	1.41	1.22	1.04	0.25		Fever	Cough	Muscle ache	Anosmia	Dysgeusia	No headache	No diarrhea	No vomiting	No stomach pain		1	2	2	1	2	2	2	1	2
154	Moderate	1	<60	0.93	0.79	1.21	1.03	0.86	1.01	1.25	1.08	1.23	1.32	1.13	1.89	1.16	1.03	1.22	1.59	1.29	1.37	1.36	1.11	1.19	1.17	1.03	1.23	1.18	1.02	1.02	1.41	1.11	1.2	1.04	1.55	1.73	1.54	1.35	1.36	1.36	1.46	1.5	1.39	1.44	1.54	1.2	1.02	1.15	1.45	1.31	1.37	1.38	1.26	1.38	1.49	6.53	0.51	11.36	3.74	0.49	1.13	0.44	18.74	9.37	0.98	0.87	0.61	0.72	1.04	0.84	22.03	0.76	2.06	0.58	0.89	1.53	0.42	0.61	0.53	0.65	0.56	0.61	0.5	0.64	0.67	0.54	1.01	1.07	1.04	0.56	0.91	0.44	0.78	0.66	0.73	0.74	0.82	0.68	0.68	0.64	0.63	0.53	0.75	0.6	0.85	1.13	1.02	0.6	0.87	0.9	0.88	0.54	0.75	0.8	12.31		Fever	Cough	Muscle ache	No anosmia	No dysgeusia	Headache	No diarrhea	No vomiting	No stomach pain		1	1	1	1	2	2	2	1	2
176	Moderate	1	<60	0.65	0.55	0.75	0.78	0.85	0.64	0.7	0.99	0.82	0.54	0.63	2.18	0.77	0.82	0.74	1.01	0.8	0.74	0.98	0.55	0.84	0.9	0.67	0.85	0.47	0.69	0.78	0.91	0.6	0.98	0.68	0.9	1.03	0.71	0.7	0.93	0.93	1.17	0.98	0.78	0.84	1.11	0.71	0.61	0.69	0.75	0.57	0.52	0.98	0.98	0.69	0.74	6.47	0.68	14.39	5.17	0.41	0.93	0.67	18.92	14.86	1.62	0.83	0.85	0.73	0.64	0.75	15.92	0.56	2.38	0.55	0.71	0.58	0.55	0.83	0.6	0.64	0.52	0.73	0.48	0.53	0.45	0.49	1.11	0.56	0.74	0.6	0.86	0.48	0.89	0.81	0.41	0.8	0.43	0.47	0.48	0.51	0.51	0.59	0.5	1.01	0.54	0.46	0.42	0.38	0.45	0.35	0.52	0.43	0.4	0.37	0		Fever	Cough	No muscle ache	Anosmia	No dysgeusia	No headache	No diarrhea	No vomiting	No stomach pain		1	2	2	1	2	2	2	2	1	albuterol sulfate/ another stronger anti-biotic don't remember name/another inhaler don't remember name
164	Moderate	2	<60	1.08	0.99	1.28	1.33	0.92	0.75	1.1	1.17	0.74	0.83	1.08	0.91	1.08	0.82	0.85	0.71	0.94	1.1	0.97	0.98	0.74	0.97	1.02	1.14	0.77	1.06	1.06	1	0.82	0.86	0.83	0.91	1.09	1.12	0.87	0.89	1.85	0.95	0.96	0.82	0.84	0.97	1.03	1.35	1.19	1.21	1.03	1.22	1.19	1.04	1.08	1.42	14.94	1.41	11.36	0	0.61	1.45	1.26	13.43	5.31	1.76	1.07	1.32	0.78	0.83	1.12	15.11	0.84	2.14	1.11	0.87	0.74	0.65	0.71	0.78	0.91	0.86	1.27	0.82	0.74	0.79	0.9	0.93	0.65	1.13	0.76	1.5	0.56	1.05	0.94	0.78	1.1	0.88	0.6	1.02	0.76	0.62	0.86	1.2	0.73	1.37	0.53	0.85	0.67	1.94	0.99	0.74	0.61	0.66	0.67	0.87		Fever	No cough	Muscle ache	No anosmia	No dysgeusia	No headache	No diarrhea	No vomiting	No stomach pain		1	2	1	1	2	2	1	1	2
173	Moderate	1	<60	1.04	0.9	0.94	1.14	0.71	1.06	0.99	0.79	0.74	1.2	0.92	1.1	0.85	0.79	1.32	0.75	1.75	0.94	0.95	0.91	0.76	1.07	0.8	0.97	0.77	1.01	1.1	1.17	0.78	0.98	0.71	1.09	1.14	1.69	0.9	1.15	1.1	1.22	1.07	1.06	1.29	1.35	0.99	0.77	1.1	1.06	0.93	1.02	1.16	1.08	0.86	1.11	13.87	0.67	8.71	1.88	1.71	1.49	2.24	13.81	0	0.95	0.73	1.58	0.73	0.81	1.42	12.93	0.51	2.46	0.62	1.12	0.69	0.45	0.6	0.61	0.54	0.63	0.55	0.5	0.53	0.45	0.51	1.02	0.8	0.74	0.71	0.69	0.55	0.83	0.67	0.57	0.69	0.81	0.94	0.58	0.77	0.67	0.6	0.88	0.62	0.76	0.64	0.72	0.46	0.66	0.49	0.79	0.56	0.5	0.58	32.73		Fever	Cough	No muscle ache	No anosmia	No dysgeusia	Headache	No diarrhea	No vomiting	No stomach pain			2	2	1	2	2	2	2	1	remdisivir
206	Moderate	1	<60	0.41	0.38	0.3	0.42	0.77	0.31	0.3	0.29	0.44	0.32	0.3	0.53	0.36	0.4	0.36	0.3	0.55	0.41	0.51	0.46	0.45	0.47	0.38	1.03	0.48	0.52	0.49	0.45	0.39	0.57	0.53	0.53	0.44	0.44	0.33	0.4	0.35	0.43	0.39	0.39	0.4	0.34	0.32	0.39	0.37	0.38	0.3	0.34	0.38	0.38	0.36	0.3	9.26	0.44	72.21	0	0.94	1.38	0.85	15.62	24.2	1.54	0.57	1.55	0.66	0.83	1.48	6.59	0.79	2.09	0.38	0.65	0.64	0.57	0.77	0.93	0.75	0.8	0.74	0.82	0.73	0.65	0.66	0.88	0.88	0.69	0.74	0.61	0.72	0.88	0.79	0.98	0.8	0.72	0.89	0.67	0.95	1.16	0.63	0.62	0.5	0.82	0.72	0.85	0.93	0.99	0.71	0.7	1.07	0.95	0.67	8.81		Fever	Cough	Muscle ache	No anosmia	No dysgeusia	Headache	Diarrhea	Vomiting	Stomach pain		1	2	1	1	2	2	1	1	2
202	Moderate	2	<60	1.22	1.3	1.15	1.11	0.95	1.2	1.6	1.17	1.79	1.28	1.16	0.96	0.99	1.26	1.17	0.91	1.45	1.33	1.17	1.07	1.03	1.12	1.33	1.42	1.06	1.27	1.19	0.99	1.24	1.08	1.61	1.56	1.39	1.15	1.06	1.21	1.14	1.16	1.14	1.05	1.45	1.51	1.22	1.85	1.63	1.56	1.32	1.49	1.58	1.12	1.5	1.57	1.78	0.48	1.62	0	0.46	0.73	0.4	13.36	0	0.38	0.7	0.71	0.53	0.6	0.79	0	0.79	0	0.34	0.33	0.34	0.25	0.4	0.39	0.59	0.34	0.35	0.54	0.52	0.54	0.47	0.42	0.67	0.65	0.24	0.36	0.26	0.47	0.46	0.44	0.35	0.36	0.39	0.25	0.5	0.34	0.37	0.47	0.33	0.47	0.89	0.84	0.8	0.68	0.62	0.51	0.42	0.83	0.68	0		Fever	Cough	Muscle ache	Anosmia	Dysgeusia	Headache	Diarrhea	No vomiting	No stomach pain		1	2	1	1	2	2	2	2	2
167	Moderate	1	<60	1.99	1.77	2.5	1.78	1.38	2.01	1.75	2.04	2.02	1.54	1.79	1.83	2.12	1.87	1.92	1.59	2.29	1.98	2.08	2.07	2.02	2.17	1.53	2.09	1.46	1.71	1.94	2.04	1.75	1.84	1.45	2.02	2.19	1.55	1.91	2.24	1.85	2.17	2.44	1.7	1.84	3.21	1.65	1.63	1.79	2.02	1.73	1.84	2	2.23	1.89	2.04	16.38	1.26	14.33	23.41	1.13	1.62	1.25	22.21	7.36	1.16	1.34	1.49	1.03	1.25	1.32	20.42	0.91	2.45	1.04	0.67	1.21	0.7	1.19	0.92	1.01	0.85	1.02	0.88	1	0.73	1.1	1.15	1.26	1.37	0.86	1.24	0.7	1.03	1.24	1.15	1.31	1.05	1.2	1.04	0.85	0.75	0.91	1.02	1.35	1.17	1.6	1.27	0.93	1.12	0.89	1.34	0.76	0.82	0.95	0		Fever	No cough	Muscle ache	Anosmia	Dysgeusia	Headache	Diarrhea	No vomiting	Stomach pain		1	2	1	2	2	2	2	1	1	black walnut powder and sweet annie herbs
195	Moderate	1	<60	0.8	1.06	0.84	0.82	1.56	1.26	1.04	0.81	0.8	0.96	0.77	0.98	1.94	0.95	1	0.51	1.11	1.09	0.92	0.86	0.93	1.08	0.89	1.13	1.19	0.84	1.96	1.1	0.99	1.08	1.15	1.41	1.11	1.02	0.92	1	0.97	1.03	1.03	0.85	1.04	1.16	0.97	1.09	0.95	1.01	0.84	1.37	1.2	0.88	1.04	0.9	10.7	0.63	9.77	0	1.64	1.25	1.08	19.18	16.17	0.73	0.76	1.4	1.01	1.17	1.13	12.87	1.1	2.46	1.38	1.33	0.8	0.61	0.59	0.98	0.93	0.91	0.83	0.77	1.14	0.72	0.97	0.79	0.79	1.17	0.78	0.64	0.77	1.04	0.84	0.88	0.78	0.79	0.82	0.96	0.86	0.7	0.86	0.82	0.8	0.86	0.88	1.06	1	0.98	1.59	0.83	0.81	1.06	0.79	83.32		Fever	Cough	Muscle ache	Anosmia	Dysgeusia	Headache	Diarrhea	No vomiting	Stomach pain		3	2	2	1	2	2	1	1	1	augmentin
197	Moderate	1	<60	0.59	0.53	0.43	0.41	0.76	0.32	0.4	0.32	0.31	0.42	0.43	0.65	0.78	0.44	0.48	0.29	0.57	0.49	0.47	0.39	0.38	0.6	0.47	0.47	0.48	0.51	0.88	0.44	0.35	0.46	0.51	0.4	0.36	0.4	0.31	0.35	0.29	0.42	0.35	0.3	0.31	0.48	0.35	0.47	0.32	0.42	0.37	0.87	0.47	0.35	0.38	0.43	11.91	0.86	39.9	0	0.67	1.03	1.5	14.44	23.7	1.17	0.94	1.07	0.87	0.93	1.09	16.95	1.3	1.96	0.74	1.3	0.9	1.1	0.72	1	1.07	1.14	1.48	0.95	1.62	1.23	1.25	0.87	0.66	0.75	1.07	0.84	1.19	1.23	0.68	0.82	0.85	0.81	0.95	0.8	1.04	0.8	0.61	0.52	0.92	0.9	0.7	0.79	0.84	1.07	0.66	0.56	1.2	0.81	0.95	41.47		Fever	Cough	Muscle ache	Anosmia	Dysgeusia	Headache	Diarrhea	No vomiting	No stomach pain		1	2	2	1	2	2	2	2	2
183	Moderate	1	<60	0.74	0.79	0.63	0.68	1.11	0.78	0.81	0.74	0.91	0.93	0.8	1.15	0.72	0.83	0.81	0.77	1.1	0.9	0.76	0.84	0.93	1.25	0.94	1.03	0.94	0.66	0.71	0.91	0.81	1.07	0.79	1.01	0.88	0.96	0.65	0.94	0.75	0.98	0.97	0.88	0.79	1.05	0.66	0.85	0.86	1.02	0.63	0.87	0.89	1.1	0.79	0.82	6.62	1	27.14	1.32	1.12	1.25	0.86	20.61	7.03	0.9	0.99	1.53	0.8	1.09	1.35	6.83	1.15	2.63	0.81	1.23	0.97	1.03	1.05	1.2	1.05	1.06	1.06	1.02	1.16	0.82	1	0.77	0.93	0.91	0.92	0.61	0.87	1	1	0.77	1.16	1.07	1.08	0.83	1.19	1.11	0.92	0.96	0.93	1.07	0.93	1.22	1.21	1.24	0.76	1.18	1.15	1.13	0.98	91.47		Fever	Cough	No muscle ache	No anosmia	Dysgeusia	No headache	No diarrhea	No vomiting	No stomach pain		1	2	2	1	2	2	2	2	2
170	Moderate	1	<60	1.41	1.43	1.71	1.46	1.23	1.61	1.79	1.57	1.43	1.51	1.82	1.73	1.57	1.56	1.82	1.96	1.84	1.63	1.53	1.61	1.5	1.76	1.58	1.75	1.14	1.36	1.45	1.92	1.62	1.87	1.3	1.95	2.03	2	1.62	1.88	1.67	1.89	2.1	1.84	2.12	1.94	1.84	1.76	1.73	1.89	1.85	1.71	1.72	1.93	1.86	1.93	8.81	0.68	22.73	0	0.6	1.49	1.07	19.05	5.27	0.95	0.71	1.55	0.78	0.79	1.1	21.02	0.59	2.05	0.74	0.93	0.84	0.55	0.77	0.62	0.74	0.67	0.82	1.32	0.55	0.62	0.72	0.99	1.18	0.87	0.74	0.71	0.51	0.91	0.98	0.6	0.63	0.77	0.97	0.94	0.74	0.69	0.67	0.98	0.78	0.75	0.78	0.77	0.56	0.71	0.55	0.85	0.62	0.54	0.67	9.96		Fever	Cough	Muscle ache	Anosmia	Dysgeusia	Headache	Diarrhea	No vomiting	No stomach pain		1	2	2	1	2	2	2	2	1	hydrogynporoxide foodgrade
186	Moderate	2	<60	0.37	0.21	0.3	0.25	0.48	0.29	0.27	0.29	0.31	0.25	0.25	0.53	0.28	0.33	0.3	0.19	0.33	0.27	0.31	0.42	0.38	0.4	0.3	0.6	0.32	0.28	0.39	0.32	0.47	0.34	0.32	0.39	0.38	0.31	0.3	0.33	0.29	0.34	0.27	0.33	0.28	0.3	0.19	0.28	0.34	0.35	0.27	0.23	0.38	0.47	0.31	0.24	4.6	0.82	11.87	0	0.9	1.18	1.13	13.29	1.11	0.74	1.06	1.52	1.13	1.12	1.33	22.66	1.16	2.62	0.75	0.59	0.93	0.6	0.8	1.14	0.9	0.8	0.94	0.97	1.27	0.73	0.91	0.69	0.72	0.62	0.75	0.77	0.86	0.78	0.76	0.84	0.88	0.82	0.67	0.65	1.06	0.97	1.69	0.73	0.6	0.71	0.95	1.07	1.23	1.46	1.41	0.73	1.03	0.93	0.75	23.3		Fever	No cough	Muscle ache	Anosmia	Dysgeusia	Headache	Diarrhea	No vomiting	Stomach pain		1	1	1	1	2	2	1	1	2
193	Moderate	1	<60	1.98	2.2	1.88	2.26	1.67	2.23	2.66	2.4	2.44	2.29	2.03	1.83	1.97	2.25	2.17	1.43	2.17	1.95	1.96	1.95	1.92	2.15	1.92	1.94	2.02	1.78	1.77	2.17	1.89	2.42	2.06	2.23	2.49	2.17	2.21	2.56	2.51	2.42	2.37	2.07	2.16	2.57	2.06	1.95	1.95	2.02	1.69	1.78	2.17	2.35	1.91	1.68	6.01	1.99	12.44	0	1.28	1.35	0.89	40.37	4.98	1.29	1.57	1.36	1.7	1.5	1.24	9.56	1.66	2.57	2.03	1.33	1.49	1.66	1.76	1.77	1.72	2.19	1.73	1.64	1.86	1.34	1.6	1.02	0.85	1.75	1.58	1.47	1.6	1.42	1.04	1.17	1	1.03	1.28	0.87	1.06	1.17	1.06	0.7	0.76	0.84	0.86	1.05	1.14	1.15	1.65	0.72	1.13	1.08	0.86	0		Fever	Cough	Muscle ache	Anosmia	Dysgeusia	Headache	No diarrhea	No vomiting	No stomach pain		1	1	1	1	2	2	1	1	1	Vitamin d
201	Moderate	1	<60	0.39	0.39	0.35	0.4	0.44	0.36	0.34	0.3	0.34	0.39	0.36	0.5	0.26	0.37	0.4	0.45	0.53	0.38	0.43	0.42	0.37	0.42	0.31	0.47	0.58	0.46	0.48	0.34	0.38	0.38	0.44	0.45	0.5	0.36	0.4	0.47	0.36	0.42	0.39	0.38	0.46	0.54	0.29	0.48	0.44	0.42	0.27	0.24	0.49	0.38	0.39	0.31	1.21	0.54	6.14	0	0.59	0.88	0.8	15.32	0.89	1	0.67	0.83	0.64	0.96	0.9	8.8	0.91	2.34	0.98	0.58	0.74	0.57	0.64	0.79	0.73	0.8	0.53	0.54	0.68	0.54	0.56	0.46	0.67	0.65	0.7	0.73	0.73	0.67	0.99	0.6	0.63	1.19	0.89	0.68	0.57	1.07	0.62	0.78	0.78	0.79	0.86	1	1.03	0.84	0.98	0.55	0.98	0.94	0.83	3.94		Fever	No cough	Muscle ache	No anosmia	No dysgeusia	Headache	Diarrhea	No vomiting	No stomach pain		1	2	1	1	2	2	1	1	1	Vitamin d
199	Moderate	2	<60	0.84	0.87	0.72	0.77	1.05	1.07	1.09	0.9	1.11	0.88	0.79	1.23	0.88	0.95	0.96	1.09	1.04	0.91	1.02	1.08	1.06	1.19	0.88	1.1	0.97	0.9	0.96	0.97	1.07	1.16	1.16	1.16	1.19	1.12	1	1.26	1.02	1.14	1	1.05	1.04	1.28	0.81	0.95	0.95	1.19	0.86	0.91	0.93	1.11	1	0.88	8.63	0.9	13.97	0	0.87	1.6	1.22	15.5	1.66	1.08	0.99	1.74	0.96	0.89	1.63	24.66	1.23	2.49	0.72	0.6	0.88	0.92	0.81	1.01	1.34	1.04	1.07	0.86	0.91	0.97	0.93	0.98	1.09	0.97	0.82	0.8	0.97	1.11	1.09	1.13	1.08	0.89	1.06	0.97	1.35	1.02	0.9	1.03	0.95	1.03	1.28	1.23	1.15	1.33	0.99	1.12	1.05	1.24	1.07	0		Fever	No cough	Muscle ache	Anosmia	Dysgeusia	No headache	No diarrhea	No vomiting	No stomach pain		1	2	2	1	2	2	1	1	1	nac, mucinex,
207	Moderate	2	<60	1.47	2.02	1.29	0.77	1.1	0.68	0.95	0.75	0.81	1.04	0.96	0.97	0.86	0.81	0.7	0.78	0.85	0.79	0.81	0.66	0.94	0.94	0.93	1	0.81	1.27	1.05	0.72	0.7	0.81	0.86	1.07	0.83	0.85	0.74	1.11	0.69	0.83	0.8	0.77	0.77	1.01	0.65	1.25	1.08	1.03	1	0.97	0.96	0.7	1.05	1.28	7.45	0.78	14.7	6.12	1.16	1.37	0.85	34.73	9.36	0.86	1.21	1.7	0.86	1.21	1.32	11.31	1.45	2.4	0.62	1.34	0.89	0.72	1.6	1.05	1.1	0.87	0.73	1.16	1.13	1.13	0.89	0.83	1.18	1.09	0.68	0.84	0.81	1.07	1.31	1	0.81	0.82	1.01	0.69	1.06	0.92	0.79	1.22	0.93	0.95	1.26	1.42	1.33	1.33	0.96	1.27	0.89	1.39	1.14	30.2		Fever	Cough	Muscle ache	Anosmia	Dysgeusia	Headache	Diarrhea	Vomiting	Stomach pain		1	2	2	1	2	2	2	2	2
194	Moderate	1	≥60	0.37	0.25	0.3	0.26	0.71	0.48	0.46	0.29	0.33	0.31	0.31	0.64	0.39	0.37	0.36	0.23	0.46	0.41	0.41	0.34	0.42	0.53	0.32	0.49	0.42	0.29	0.41	0.36	0.44	0.47	0.43	0.54	0.51	0.34	0.35	0.37	0.31	0.39	0.42	0.33	0.34	0.46	0.31	0.44	0.36	0.41	0.28	1.52	0.25	0.34	0.33	0.29	0.79	0.35	3.72	0	0.92	0.7	0.6	13.82	0	0.92	0.44	0.7	0.63	0.78	0.8	11.41	0.52	2.37	0.44	0.38	0.45	0.32	0.37	0.45	0.58	0.35	0.38	0.35	0.45	0.49	0.43	0.7	0.74	0.59	0.3	0.27	0.38	0.57	0.62	0.42	0.39	0.36	0.58	0.31	0.51	0.34	0.3	0.42	0.31	0.53	1.47	0.66	1.01	0.74	1.2	0.56	0.32	0.72	0.75	0		Fever	Cough	Muscle ache	Anosmia	Dysgeusia	No headache	No diarrhea	No vomiting	No stomach pain		1	2	2	1	2	2	1	2	2
212	Moderate	2	≥60	0.58	0.41	0.4	0.42	0.62	0.69	0.66	0.69	0.64	0.55	0.56	0.86	0.72	0.56	0.55	0.35	0.7	0.64	0.6	0.62	0.54	0.66	0.47	0.76	0.59	0.5	0.6	0.5	0.63	0.64	0.72	0.68	0.52	0.46	0.45	0.43	0.36	0.53	0.48	0.54	0.5	0.47	0.45	0.57	0.57	0.54	0.48	0.53	0.52	0.43	0.56	0.44	4.26	0.64	24.64	12.88	1.32	1.48	1.02	84.36	6.04	1.45	0.6	1.66	0.57	0.58	1.47	11.04	0.67	2.06	0.49	0.87	0.63	0.49	0.69	0.7	0.79	0.68	0.77	0.64	0.76	0.57	0.78	0.71	1.07	0.98	0.71	0.59	0.55	0.86	0.56	0.47	0.5	0.5	0.57	0.38	0.54	0.53	0.49	0.53	0.46	0.54	0.87	0.81	0.7	0.75	0.54	0.58	0.67	0.79	0.73	1.2		Fever	Cough	Muscle ache	No anosmia	Dysgeusia	Headache	No diarrhea	No vomiting	Stomach pain		1	2	1	1	2	2	1	1	2
157	Moderate	2	≥60	1.36	1.25	1.62	1.24	0.88	1.15	1.6	1.43	1.04	1.05	1.56	0.78	1.05	1.04	1.07	0.88	1.12	1.4	1.14	1.13	1.01	1.44	1.13	1.49	0.97	1.14	1.16	1.35	1.11	1.26	1.08	1.09	1.48	1.44	1.04	1.04	1.29	1.24	1.23	1.31	1.31	1.22	1.34	1.39	1.64	1.57	1.25	1.7	1.52	1.34	1.45	1.56	6.89	0.63	3.79	9.67	0.85	0.43	0.44	14.05	4.8	0.42	0.73	0.42	0.66	0.71	0.4	3.76	0.74	2.09	1.17	0.4	0.49	0.51	1.31	0.5	0.53	0.51	0.75	0.85	0.45	0.45	0.63	0.72	0.57	0.62	0.48	1.05	0.4	0.72	0.66	0.51	0.55	0.52	0.44	0.55	0.41	0.37	0.48	0.55	0.43	0.69	0.41	0.62	0.37	0.73	0.55	0.54	0.47	0.44	0.43	38.52		Fever	Cough	Muscle ache	Anosmia	Dysgeusia	Headache	Diarrhea	No vomiting	No stomach pain		1	1	1	1	2	2	2	2	1	Vitamin D
172	Moderate	1	≥60	1.95	1.9	2.07	1.96	1.59	1.4	1.44	1.39	1.12	1	1.35	1.36	1.1	1.12	1.25	0.98	1.5	1.45	1.41	1.32	1.32	1.4	1	1.39	1.32	1.71	1.49	1.55	1.16	1.42	1.18	1.69	1.67	1.42	1.27	1.84	1.53	1.95	1.53	1.45	1.48	2.04	1.48	1.15	1.42	1.35	1.08	1.36	1.72	1.44	1.29	1.55	10.66	1.14	19.19	18.73	0.79	1.82	1.5	36.78	23.53	2.13	1.39	1.89	1.32	1.16	1.67	25.45	1.18	2.42	1.21	1.03	1.13	1.07	1.56	1.33	1.21	1.23	1.37	1.11	1.11	0.94	1.15	1.19	1.59	1.54	1.24	1.44	1.01	1.16	1.2	0.96	1.26	1.28	1.29	1.07	1.2	1.01	0.92	1.42	1.25	1.31	1.07	1.14	0.83	1.09	0.81	1.29	0.97	0.85	0.77	86.48		Fever	Cough	Muscle ache	No anosmia	No dysgeusia	No headache	No diarrhea	Vomiting	No stomach pain		1	2	2	1	2	2	1	1	2
166	Moderate	1	≥60	2.65	2.35	2.56	1.64	1.07	0.52	0.48	0.54	0.48	0.33	0.55	0.53	0.63	0.55	0.58	0.48	0.6	0.56	0.62	0.55	0.51	0.65	0.5	0.8	1.09	1.88	1.69	0.63	0.53	0.58	0.45	0.67	0.74	0.64	0.58	0.77	0.58	0.66	0.64	0.83	0.64	0.7	0.63	0.74	0.64	0.67	0.55	0.56	0.64	0.62	0.55	0.74	9.06	0.61	31.44	0	1.36	1.64	1.24	14.76	11.18	1.13	0.82	1.6	0.77	0.72	1.49	27.57	0.5	2.38	0.61	0.65	0.7	0.45	0.61	0.59	0.66	0.56	0.55	0.54	0.54	0.47	0.6	0.92	0.8	0.65	0.58	1.07	0.48	0.8	0.89	0.58	0.81	0.65	0.63	0.63	0.6	0.51	0.61	0.77	0.67	0.81	0.59	0.73	0.45	0.64	0.44	0.63	0.44	0.51	0.5	9.94		Fever	Cough	Muscle ache	Anosmia	Dysgeusia	Headache	Diarrhea	Vomiting	No stomach pain		2	1	1	1	2	1	1	2	1	remdesivir
169	Moderate	1	≥60	0.93	0.71	0.95	0.98	0.8	0.91	0.97	0.79	0.68	0.61	1.01	0.87	0.79	0.78	0.88	0.93	0.89	0.83	0.92	0.75	0.79	0.9	0.77	0.87	0.67	0.89	0.97	0.95	0.8	0.95	0.83	1.12	0.96	0.85	0.81	1.09	0.89	1.09	0.87	0.97	1.08	1.13	0.74	0.76	0.95	0.86	0.68	0.61	1.05	0.93	0.77	0.79	8.22	1.6	18.69	0	0.73	1.25	1.04	19.21	6.01	1.19	1.18	1.39	1.13	1.01	1.04	11.75	0.87	2.41	1.03	0.66	1.05	0.73	1.36	0.84	0.87	0.96	0.94	0.92	0.84	0.77	0.78	1.04	1.29	1.07	0.95	1.23	0.78	1.01	1.03	0.78	0.99	1.14	1.18	0.83	0.98	0.92	0.87	1.22	1.39	1.22	0.93	1.21	0.76	0.88	0.74	0.87	0.83	0.84	0.91	5.82		Fever	No cough	Muscle ache	Anosmia	Dysgeusia	Headache	No diarrhea	No vomiting	No stomach pain		1	2	2	1	2	1	1	1	1	ginger, Atorvastation Calcium,Amlodipine Besylate,Losartan Potassium
204	Moderate	2	≥60	0.56	0.6	0.62	0.43	1.68	0.4	0.48	0.41	0.43	0.51	0.46	0.69	0.33	0.36	0.32	0.24	0.46	0.42	0.41	0.31	0.43	0.41	0.38	0.48	0.41	0.6	0.52	0.42	0.3	0.4	0.5	0.52	0.46	0.46	0.39	0.45	0.3	0.4	0.43	0.37	0.46	0.42	0.33	0.48	0.45	0.44	0.44	0.5	0.51	0.4	0.43	0.43	8	0.55	107.51	0	1.15	0.94	0.6	16.71	34.61	1.87	0.58	0.93	0.71	0.87	0.95	4.25	0.66	2.41	0.62	0.82	0.59	0.34	0.52	0.54	0.61	0.48	0.58	0.49	0.49	0.58	0.5	0.5	0.77	0.55	0.93	0.52	0.38	0.66	0.67	0.63	0.41	0.56	0.45	0.42	0.73	0.59	0.53	0.43	0.51	0.57	1.03	0.84	0.79	0.76	0.76	0.8	0.5	0.92	0.78	2.72		Fever	Cough	No muscle ache	No anosmia	No dysgeusia	No headache	No diarrhea	No vomiting	No stomach pain		1	2	2	1	2	2	1	1	2
162	Moderate	2	≥60	0.63	0.41	0.63	0.67	0.68	0.47	0.52	0.43	0.38	0.35	0.52	0.82	0.44	0.49	0.4	0.41	0.52	0.47	0.74	0.5	0.48	0.48	0.62	0.65	0.45	0.51	0.59	0.64	0.4	0.52	0.45	0.61	0.67	0.53	0.52	0.6	0.6	0.67	0.5	0.61	0.64	0.6	0.59	0.42	0.6	0.55	0.5	0.59	0.66	0.57	0.53	0.74	7.68	0.38	6.44	0	0.37	0.95	2.23	17.05	2	0.78	0.6	0.96	0.44	0.55	0.82	13	0.39	2.11	0.53	0.21	0.38	0.25	0.54	0.36	0.34	0.39	0.53	0.31	0.29	0.33	0.4	0.61	0.57	0.48	0.38	0.66	0.26	0.45	0.43	0.45	0.44	0.57	0.39	0.41	0.52	0.39	0.41	0.53	0.51	0.64	0.33	0.57	0.35	0.41	0.36	0.44	0.44	0.38	0.37	0		Fever	No cough	Muscle ache	Anosmia	No dysgeusia	No headache	No diarrhea	No vomiting	Stomach pain		1	2	2	1	1	2	2	2	2
184	Moderate	2	≥60	1.49	1.68	1.27	1.38	1.48	1.73	1.75	1.56	2.02	1.91	1.51	2.81	1.53	1.67	1.64	1.08	1.78	1.42	1.65	1.98	1.8	1.91	1.41	1.77	1.53	1.01	1.39	1.61	1.77	1.8	1.61	1.58	1.77	1.65	1.46	1.8	1.54	1.65	1.65	1.48	1.71	2.06	1.33	1.67	1.44	1.6	1.36	1.53	1.58	1.78	1.69	1.52	10.39	1.36	18.66	7.25	1.76	1.54	0.85	14.41	5.92	0.91	1.64	1.55	1.5	1.87	1.86	17.26	1.71	2.17	1.46	1.39	1.36	1.53	1.3	1.77	1.43	2.04	1.55	1.58	1.89	1.38	1.44	1.31	1.35	1.19	1.4	1.23	1.21	1.41	1.63	1.38	1.72	1.58	1.71	1.22	1.65	1.62	1.4	1.85	1.67	1.55	1.61	1.52	1.71	2.03	1.22	1.49	1.59	1.67	1.51	92.13		Fever	Cough	Muscle ache	Anosmia	Dysgeusia	No headache	Diarrhea	No vomiting	No stomach pain		1	2	2	1	2	2	1	1	2
198	Moderate	1	≥60	1.61	1.84	1.48	1.4	1.68	2.21	1.91	1.51	2.05	1.72	1.65	2.22	1.6	2.1	1.54	1.7	1.9	1.73	1.68	1.66	1.75	2.17	1.6	1.62	1.65	1.57	1.61	1.67	1.62	2.14	1.73	2.08	1.72	1.83	1.45	1.86	1.54	1.82	1.78	1.69	1.55	2.52	1.39	1.6	1.46	1.72	1.38	1.59	1.4	1.71	1.6	1.48	12.2	1.71	26.41	0	2.03	1.72	1.77	23.71	4.49	1.22	1.46	1.92	1.62	1.92	1.91	25.82	1.88	2.3	2.1	1.27	1.64	1.67	1.58	1.73	1.69	1.84	1.72	1.56	1.88	1.67	1.6	1.27	1.46	1.62	1.84	1.47	1.55	1.43	1.54	1.54	1.66	1.55	2.02	1.52	1.73	1.56	1.55	1.58	1.76	1.52	1.47	1.44	1.57	1.91	1.58	1.51	1.6	1.6	1.44	78.74		Fever	Cough	No muscle ache	No anosmia	Dysgeusia	Headache	Diarrhea	No vomiting	No stomach pain		1	2	2	1	1	2	1	2	1	antibiotics, and Abuteral inhaler
174	Moderate	1	≥60	1.36	1.08	1.5	1.26	1.21	1.43	1.52	1.3	1.18	0.95	1.38	1.93	1.98	1.3	1.25	1.68	1.39	1.47	1.39	1.36	1.46	1.48	1.31	1.43	0.93	1.13	1.97	1.52	1.27	1.48	1.3	1.56	1.7	1.43	1.42	1.73	1.43	1.74	1.6	1.53	1.57	2.01	1.49	1.2	1.46	1.48	1.31	1.46	1.6	1.86	1.46	1.85	16.15	0.49	12.18	1.6	0.43	0.81	0.49	14.06	7.22	1.01	0.59	1.07	0.56	0.76	0.74	10.61	0.48	2.28	0.52	0.39	0.47	0.37	0.54	0.43	0.48	0.43	0.47	0.41	0.43	0.43	0.38	0.75	0.8	0.74	0.52	0.67	0.31	0.49	0.59	0.34	0.47	0.42	0.45	0.46	0.51	0.4	0.43	0.49	0.4	0.57	0.61	0.64	0.66	0.48	0.52	0.6	0.3	0.46	0.48	6.66		Fever	Cough	Muscle ache	No anosmia	Dysgeusia	Headache	Diarrhea	Vomiting	Stomach pain		1	2	1	1	2	2	1	1	2
165	Moderate	1	≥60	1.46	1.23	1.41	1.29	1.09	1.06	1.11	1.07	0.85	0.86	1.13	0.86	1.29	1.8	1.34	0.76	1.39	1.18	1.17	1.24	1.12	1.41	0.97	1.46	0.85	1.03	1.51	1.35	1.06	1.29	1.05	1.28	1.41	1.47	1.28	1.36	1.25	1.1	1.56	1.27	1.35	1.54	1.13	1.01	1.16	1.37	1.17	1.34	1.09	1.31	1.28	1.33	16.21	0.86	8.02	0	1.02	1.11	0.62	15.39	13.19	0.99	0.97	1.18	0.66	0.83	0.88	14.24	0.78	2.21	0.58	0.98	0.83	0.44	0.89	0.57	0.67	0.59	0.97	0.58	0.64	0.57	0.68	0.82	0.69	0.89	0.54	0.92	0.44	0.95	0.65	0.66	0.7	0.72	0.67	0.66	0.6	0.57	0.58	0.92	0.48	1.11	0.81	1.01	0.84	1.06	0.66	0.71	0.52	0.63	0.7	31.12		Fever	Cough	Muscle ache	No anosmia	No dysgeusia	No headache	Diarrhea	No vomiting	No stomach pain		1	2	2	1	2	1	2	2	1	assorted cardiac meds
156	Moderate	1	≥60	0.99	0.81	1.12	0.84	0.69	0.8	1	0.85	1.09	0.56	1.01	0.76	0.8	1.02	0.99	0.69	1.04	0.96	1.16	1.18	1.11	1.16	0.81	1.09	0.9	1.04	0.84	1.35	1.03	1.2	1.01	1.06	1.22	1.33	0.86	1.15	1.04	1.13	1	1.21	1.1	1.36	0.93	0.54	1.12	0.99	0.71	0.89	1.19	1.05	0.93	0.86	5.04	0.96	7.51	36.7	0.66	1.19	0.85	14.17	8.15	0.83	1.02	0.95	0.86	1.18	0.92	19.51	0.98	1.77	2.07	0.69	0.58	0.46	0.58	0.68	0.71	0.64	1.18	0.67	0.65	0.65	0.79	1.15	0.92	0.92	0.7	1.39	0.57	1.05	0.69	0.69	0.7	0.62	1.24	0.57	0.68	0.38	0.56	0.6	0.89	1.07	0.69	0.94	0.62	0.97	0.62	0.62	0.53	0.67	0.55	0		Fever	Cough	Muscle ache	Anosmia	No dysgeusia	No headache	No diarrhea	No vomiting	No stomach pain		1	2	2	1	2	2	2	2	2
205	Moderate	1	≥60	0.99	1.02	0.98	1.07	1.44	1.55	1.15	0.9	1.62	1.08	0.87	1.54	1.56	1.26	1.17	1.57	1.44	1.27	1.28	1.32	1.34	1.35	1.19	1.58	1.13	1.02	1.16	1.14	1.39	1.42	1.41	1.61	1.38	1.19	1.09	1.36	0.97	1.41	1.13	1.22	1.12	1.3	0.95	1.26	1.02	1.23	1	1.29	1.41	1.24	1.1	1.2	7.68	0.77	20.84	10.41	0.83	1.25	0.92	26.16	11.52	1.35	0.7	1.28	0.92	0.86	1.34	17.22	0.75	1.52	2.23	1.18	0.88	0.59	0.8	1.04	0.99	0.77	0.96	1.11	1.34	0.91	0.79	0.72	1.06	0.83	0.77	0.74	0.76	1.01	0.88	0.71	0.64	1	0.87	0.66	1.7	0.65	0.9	0.69	0.86	0.86	0.99	0.92	1.09	0.97	0.85	0.84	1.03	0.91	0.83	72.24		Fever	Cough	Muscle ache	No anosmia	No dysgeusia	Headache	Diarrhea	No vomiting	No stomach pain		1	2	2	1	2	2	1	1	2
210	Moderate	2	≥60	0	0	0	0	0	0	0	0	0	0	0	0.75	0	0	0	0	0	0	0	0	0	0	0	0	0	0	0	0	0	0	0	0	0	0	0	0	0	0	0	0	0	0	0	0	0	0	0	0	0	0	0	0	6.82	0	5.65	0	0.64	0.98	0.86	15.07	1.94	1.38	0	1.05	0	0	1.04	11.04	0	2.42	0	0	0	0	0	0	0	0	0	0	0	0	0	0	0	0	0	0	0	0	0	0	0	0	0	0	0	0	0	0	0	0	0	0	0	0	0	0	0	0	0	9.09		Fever	Cough	Muscle ache	No anosmia	No dysgeusia	No headache	No diarrhea	No vomiting	No stomach pain		1	1	1	1	2	2	1	2	1	Ginger, rambam tea
152	Moderate	1	≥60	1.83	1.54	1.69	1.55	1.8	1.94	1.91	2.15	1.93	1.27	1.88	1.89	1.87	1.99	2.12	2.03	1.98	2.05	1.84	1.79	2.05	2.19	1.94	2.03	1.23	1.59	1.5	2.22	1.71	2.24	1.49	2.35	2.72	2.2	2.14	2.65	2.53	2.79	2.64	2.15	2.35	3.33	2	2.07	2.09	2.34	1.84	2.09	2.14	2.71	1.92	2.27	6.98	1.89	9.85	0	0.75	1.66	1.19	23.24	7.97	2.41	1.45	1.46	1.18	1.45	1.26	13.16	1.05	2.26	2.53	1.16	1.14	1.06	1.18	1.03	1.14	0.95	1.04	0.95	0.87	0.89	0.99	1.22	1.43	1.58	0.97	1.36	0.78	1.26	1.42	0.84	1.4	1.14	1.11	1.08	1.28	1.09	0.95	1.59	1.33	1.21	1.2	1.24	0.94	1.15	1.59	1.26	0.78	0.98	1.08	0		Fever	Cough	Muscle ache	Anosmia	Dysgeusia	Headache	Diarrhea	No vomiting	No stomach pain		1	1	1	1	2	2	2	2	1	Vitamin D
192	Moderate	1	≥60	1.89	2.03	1.85	1.64	1.87	1.62	1.84	1.67	1.86	2.04	1.48	1.82	1.94	1.72	1.78	1.95	1.92	1.68	1.93	1.68	1.84	1.93	1.71	1.77	1.77	1.71	2.08	1.84	1.61	2.18	1.96	2.08	2.21	2.07	1.8	2.3	1.9	2.3	2.31	1.9	2.14	2.52	1.62	2.17	1.8	1.91	1.67	1.76	1.85	1.95	1.85	1.74	11.65	1.33	27.3	7.92	1.3	1.87	1.35	15.5	18.38	1.41	1.6	2.01	1.53	1.89	1.97	8.76	2.03	2.39	1.26	1.39	1.73	1.4	1.89	1.55	1.67	1.58	1.56	1.6	1.79	1.44	1.42	1.4	1.73	1.66	1.46	1.16	1.42	1.53	1.39	1.47	1.69	1.39	1.78	1.46	1.76	1.65	1.24	1.59	1.49	1.43	1.68	1.56	1.78	1.94	1.34	1.33	1.59	1.7	1.7	68.69		Fever	Cough	Muscle ache	Anosmia	Dysgeusia	Headache	Diarrhea	No vomiting	No stomach pain		1	2	1	1	2	2	2	1	1	amlodopine losarten
215	Moderate	1	≥60	0	0	0	0	0	0	0	0	0	0	0	0	0	0	0	0	0	0	0	0	0	0	0	0	0	0	0	0	0	0	0	0	0	0	0	0	0	0	0	0	0	0	0	0	0	0	0	0	0	0	0	0	13.72	0	43.13	169.32	0	1.57	1.17	11.02	29.18	1.5	0	1.71	0	0	1.65	14.67	0	0	0	0	0	0	0	0	0	0	0	0	0	0	0	0	0	0	0	0	0	0	0	0	0	0	0	0	0	0	0	0	0	0	0	0	0	0	0	0	0	0	0	0		Fever	Cough	No muscle ache	No anosmia	No dysgeusia	No headache	Diarrhea	Vomiting	No stomach pain		1	1	1	1	2	2	1	1	1	Augementin 875
211	Moderate	1	≥60	1.15	0.96	1.07	1.03	0.81	0.8	0.74	0.64	0.73	0.77	0.64	1.06	0.79	0.85	0.76	0.61	1	0.87	1.03	0.8	0.94	0.98	0.77	0.89	0.96	1.1	0.91	1.02	0.88	0.99	0.94	0.89	0.83	0.78	0.77	0.72	0.62	0.95	0.71	0.77	0.78	0.78	0.57	0.64	0.72	0.66	0.64	0.53	0.7	0.87	0.64	0.66	10.62	1.32	14.14	0	2.09	1.73	1.77	30.76	0	0.93	1.34	1.92	1.33	1.29	1.85	17.19	1.63	2.46	1.36	0.87	1.3	1.12	0.95	1.42	1.43	1.65	1.31	1.39	1.64	1.17	1.33	1.14	1.07	1.11	1.64	1.31	1.28	1.32	1.14	1.29	1.51	1.46	1.68	1.23	1.43	1.11	1.36	1.44	1.51	1.19	0.65	1.29	1.23	1.52	1.04	0.85	1.43	1.32	0.9	12.57		Fever	Cough	No muscle ache	No anosmia	No dysgeusia	No headache	No diarrhea	No vomiting	No stomach pain			1	1	1	2	1	2	2	1	aspirin metformin rosuvastatin metoprolol succinate Prilosec vitamin b12 D amlodipine
216	Moderate	1	≥60	1.56	1.79	1.33	1.18	0.85	0.71	0.73	0.76	0.87	0.96	0.67	1.33	0.76	0.69	0.7	0.69	0.89	0.72	0.86	0.71	1.4	0.97	0.69	0.93	1.09	1.29	1.01	0.75	0.82	0.96	0.75	0.84	1.17	0.68	0.7	0.88	0.68	1	0.83	0.71	0.79	0.72	0.69	0.58	0.78	0.71	0.58	0.63	0.68	0.77	0.71	0.69	6.93	0.74	5.25	0	0.74	1.15	0.65	16.06	0	0.92	0.92	1.37	1.01	0.95	1.21	9.1	1.26	2.35	0.63	1.4	0.93	0.77	0.8	1.12	0.87	0.73	1.05	1.01	1.11	0.91	1.04	0.73	0.79	0.9	0.73	1	0.86	0.89	0.73	1.19	1.16	0.74	0.84	0.47	1.23	0.85	0.64	1.03	0.71	0.84	0.88	0.97	1.24	1.41	0.58	0.8	0.91	1.11	0.88	0		Fever	Cough	Muscle ache	Anosmia	Dysgeusia	No headache	No diarrhea	No vomiting	No stomach pain		2	1	1	1	2	1	2	2	2
242	Severe	1	<60	1.55	1.72	1.48	1.55	1.37	1.58	1.42	1.3	2.15	1.71	1.23	2.93	1.54	1.45	1.36	1.92	1.89	1.53	1.61	2.01	1.58	1.7	1.65	1.82	1.39	1.44	1.36	1.43	1.83	1.83	1.61	1.6	1.48	1.33	1.34	1.38	1.26	1.47	1.45	1.34	1.23	1.36	1.1	1.35	1.6	1.63	1.28	1.32	1.27	1.34	1.48	1.23	5.96	1.2	11.79	0	0.97	1.08	1.14	22.8	17.72	1.22	1.05	1.34	1.08	1.1	1.15	8.97	1.22	2.39	1.48	1.25	0.98	0.86	1.2	1.36	1.28	1.3	1.58	1.24	1.15	0.99	1.05	0.75	0.79	0.9	1.24	1.28	0.91	1.15	1.17	1.19	1.46	1.22	1.49	1.07	1.36	1.35	1.03	1.19	1.21	1.02	0.88	1.23	1.55	1.8	0.8	0.83	1.31	1.12	1.01	24.89		Fever	No cough	No muscle ache	No anosmia	Dysgeusia	No headache	No diarrhea	No vomiting	No stomach pain		1	2	2	2	2	2	2	2	1	Nyquill
244	Severe	1	<60	0.68	0.69	0.72	0.74	0.82	0.86	0.81	0.67	0.72	0.68	0.59	1.34	0.66	0.72	0.66	1.07	0.86	1.01	0.78	0.95	0.94	0.93	0.69	1.08	0.73	0.7	0.93	0.87	1.06	0.91	0.83	0.91	0.79	0.62	0.55	0.77	0.7	0.93	0.65	1.02	0.56	0.68	0.61	0.61	0.84	0.86	0.71	0.68	0.57	0.71	0.67	0.57	10.21	0.79	11.55	18.97	1.4	1.42	1.19	15.34	2.27	1.53	0.83	1.43	0.84	0.73	1.28	6.39	0.97	1.54	0.94	0.94	0.7	0.61	0.81	0.97	1.11	0.75	1.02	0.94	0.75	0.65	1.1	1.06	0.72	0.88	0.76	0.81	0.77	0.8	0.62	0.63	0.66	0.49	0.68	0.48	0.88	0.57	0.78	0.53	0.85	0.59	0.54	0.84	0.87	1.01	0.56	0.59	0.64	0.75	0.64	5.51		Fever	Cough	Muscle ache	No anosmia	No dysgeusia	Headache	Diarrhea	Vomiting	Stomach pain		3	1	1	1	2	2	1	2	2
238	Severe	1	<60	0	0	0	0	0	0	0	0	0	0	0	1.07	0	0	0	0	0	0	0	0	0	0	0	0	0	0	0	0	0	0	0	0	0	0	0	0	0	0	0	0	0	0	0	0	0	0	0	0	0	0	0	0	9.46	0	14.22	0	0.83	1.18	0.97	16.15	7.03	0.97	0	1.48	0	0	1.27	14.84	0	2.13	0	0	0	0	0	0	0	0	0	0	0	0	0	0	0	0	0	0	0	0	0	0	0	0	0	0	0	0	0	0	0	0	0	0	0	0	0	0	0	0	0	83.9		Fever	Cough	Muscle ache	No anosmia	No dysgeusia	Headache	Diarrhea	No vomiting	No stomach pain		2	1	1	1	2	2	1	1	1	magnesium
241	Severe	1	<60	1.07	1.19	1.05	1.12	0.89	0.97	0.93	0.83	0.81	0.95	0.84	1.21	1.63	1.1	0.94	1.77	1.01	0.99	1.04	1.07	1.21	1.06	0.74	0.87	0.89	1.17	1.43	0.95	0.93	1.01	0.99	1.12	1.12	1.09	0.98	1.32	0.96	1.03	0.99	0.98	1.06	1.13	0.69	0.99	1.05	0.93	0.71	0.62	0.93	0.99	0.88	0.88	7.19	1.05	8.97	0	1.45	1.63	1.6	20.55	7.48	1.91	1	1.83	1.13	0.99	1.54	11.99	1.03	3	0.94	1.43	1.11	0.8	1.71	1.15	1.17	1.16	1.32	1.15	1.08	0.87	0.95	1.28	1.85	1.3	1.2	0.89	1.11	1.01	0.99	1.02	1.07	1.14	1.65	1.25	1.32	1.3	0.82	1.08	1.11	1	1.06	1.24	1.47	1.39	0.71	0.82	0.86	1.14	0.93	15.51		Fever	Cough	Muscle ache	Anosmia	No dysgeusia	Headache	Diarrhea	No vomiting	No stomach pain			1	1	1	2	1	2	1	2
247	Severe	1	<60	0.76	0.81	0.66	0.97	0.73	0.77	0.92	0.76	0.71	1.3	0.8	0.8	1	0.66	0.64	0.51	1.05	0.82	0.76	0.73	0.79	0.98	0.72	0.87	0.63	0.68	0.7	0.73	0.65	0.92	0.83	0.74	0.66	0.68	0.66	0.77	0.66	0.6	0.75	0.66	0.73	0.72	0.71	0.94	1	0.92	0.78	0.83	0.74	0.61	0.81	0.84	8.4	0.76	11.47	0	1.17	1.07	0.8	13.56	0	1.02	0.81	1.22	0.89	1.15	1.1	11.99	1.11	2.67	0.58	1.36	0.91	0.71	0.86	0.88	0.98	0.7	0.98	0.75	0.98	1.06	0.88	0.95	0.91	0.81	0.68	0.64	0.65	0.92	0.66	0.79	0.88	0.79	0.78	0.58	0.83	0.81	0.78	0.71	0.63	0.67	1.4	1.02	1	1.19	0.85	0.8	0.62	1.15	1.01	32.25		Fever	Cough	No muscle ache	No anosmia	No dysgeusia	Headache	Diarrhea	No vomiting	No stomach pain		5	1	2	2	2	2	2	2	2
227	Severe	1	<60	1.11	1.27	1.25	0.8	0.94	0.92	0.99	0.99	1.17	1.07	0.95	1.08	1.42	0.87	0.81	1.5	1.08	1.09	0.83	0.86	0.95	0.97	0.9	1.1	0.92	1.16	1.18	0.93	1.04	0.89	1.13	1	0.98	0.74	0.67	0.74	0.71	0.9	0.85	0.78	0.79	0.8	0.88	1.1	0.97	1.01	0.8	1.03	1.02	0.77	0.99	0.85	11.51	1.01	16.4	17.95	0.84	1.46	0.87	25.51	8.03	1.49	0.75	1.23	0.84	0.72	1.24	16.75	0.93	2.48	1.09	0.77	0.84	0.64	0.91	0.78	0.85	0.79	0.83	0.85	1.03	0.86	0.74	0.61	0.9	0.95	0.62	0.61	0.66	0.91	0.94	0.58	0.62	0.58	0.62	0.51	0.66	0.47	0.57	0.68	0.67	0.66	0.91	1.06	0.82	0.86	0.65	0.64	0.56	0.85	0.65	66.16		Fever	Cough	Muscle ache	No anosmia	No dysgeusia	No headache	No diarrhea	No vomiting	No stomach pain		4	1	1	1	2	1	1	1	2
245	Severe	1	<60	1.42	1.6	1.42	2.19	1.46	1.34	1.46	1.44	1.4	1.44	1.43	1.72	1.19	1.47	1.06	1.9	1.68	1.67	1.37	1.77	2.07	1.45	1.62	1.71	1.2	1.52	1.35	1.29	1.63	1.83	1.7	1.38	1.11	1.1	0.87	1.16	1	1.21	0.92	1.27	0.92	0.93	1	1.65	1.38	1.43	1.16	1.28	1.28	1.17	1.31	1.32	9.52	1.14	8.64	36.88	1.03	0.4	1.88	15.86	9.63	1.03	1.1	0.53	1.21	1.14	0.69	15.01	1.54	2.44	0.78	1.05	0.78	0.69	1.8	1.09	1.14	0.97	1.32	1.67	1.27	1.06	1.18	0.92	0.79	1.07	0.74	1.04	0.89	1.06	0.7	0.8	0.86	0.83	1.1	0.71	1	0.79	0.84	0.71	1.2	0.8	1.4	1.21	1.24	1.54	0.86	1.03	0.98	1.1	1.06	35.35		Fever	Cough	Muscle ache	No anosmia	No dysgeusia	Headache	Diarrhea	No vomiting	No stomach pain		3	1	1	1	1	2	2	2	1	Albuterol and antibiotics
226	Severe	2	<60	0.34	0.24	0.29	0.29	0.48	0.35	0.37	0.27	0.3	0.37	0.36	0.61	0.32	0.41	0.36	0.47	0.54	0.5	0.49	0.48	0.53	0.65	0.38	0.51	0.46	0.36	0.48	0.4	0.59	0.49	0.49	0.4	0.38	0.3	0.32	0.3	0.27	0.36	0.4	0.27	0.29	0.29	0.27	0.45	0.4	0.39	0.29	0.25	0.38	0.29	0.34	0.35	8.17	0.58	3.63	0	0.8	0.78	0.85	20.92	15.61	1.17	0.66	0.94	0.83	0.88	0.93	11.14	0.93	2.56	0.62	0.56	1.02	0.8	0.8	0.78	0.87	0.85	0.9	1.55	0.8	0.67	0.85	0.63	0.65	0.55	0.89	0.69	0.83	1	0.78	0.76	0.94	1.62	0.84	0.85	0.8	0.85	0.67	0.77	0.67	0.65	1.17	0.96	1.06	0.95	0.73	0.58	0.96	0.85	0.79	0		Fever	Cough	Muscle ache	No anosmia	No dysgeusia	Headache	Diarrhea	No vomiting	No stomach pain		2	1	1	1	1	2	1	2	2
222	Severe	2	<60	0.49	0.44	0.46	0.47	0.99	0.67	0.42	0.34	0.6	0.47	0.44	0.71	0.37	0.5	0.44	0.46	0.59	0.69	0.5	0.54	0.65	0.72	0.46	0.78	0.48	0.54	0.7	0.45	0.54	0.64	0.63	0.56	0.48	0.4	0.41	0.53	0.37	0.53	0.52	0.44	0.5	0.39	0.43	0.61	0.44	0.39	0.46	0.43	0.44	0.38	0.52	0.46	8.89	0.5	9.53	0	0.8	1.37	0.95	18.4	0	1.62	0.77	1.28	0.91	0.81	1.39	7.98	0.88	2.38	0.34	0.65	0.84	0.88	1.43	1.11	1.02	0.73	1.11	0.99	1.42	0.77	0.84	0.77	1.03	0.95	0.71	0.74	0.75	1.12	0.76	0.72	0.83	0.57	0.86	0.65	0.8	0.59	0.66	0.5	0.39	0.81	0.87	1.02	0.97	1.1	0.58	0.84	0.69	0.92	0.76	13.09		Fever	Cough	Muscle ache	No anosmia	No dysgeusia	No headache	No diarrhea	Vomiting	No stomach pain			2	1	1	2	2	2	1	2
230	Severe	1	<60	0	0	0	0	0	0	0	0	0	0	0	1.02	0	0	0	0	0	0	0	0	0	0	0	0	0	0	0	0	0	0	0	0	0	0	0	0	0	0	0	0	0	0	0	0	0	0	0	0	0	0	0	0	8.66	0	22.94	68.38	0.62	1.18	1.47	15.9	6.26	1.2	0	1.14	0	0	1.27	11.62	0	2.28	0	0	0	0	0	0	0	0	0	0	0	0	0	0	0	0	0	0	0	0	0	0	0	0	0	0	0	0	0	0	0	0	0	0	0	0	0	0	0	0	0	15.63		Fever	Cough	No muscle ache	No anosmia	No dysgeusia	No headache	Diarrhea	Vomiting	No stomach pain		1	1	1	1	2	1	1	1	2
218	Severe	2	<60	0.16	0.03	0.13	0.04	0.19	0	0	0	0	0	0	0.32	0.01	0.01	0.01	0	0.02	0.01	0.1	0.01	0.02	0.03	0.02	0.11	0.05	0.13	0.21	0.02	0	0	0.02	0.02	0	0	0	0	0	0	0.02	0	0	0	0	0.09	0	0	0	0.01	0	0	0	0	8.03	1.03	7.35	39.37	1.38	1.7	1.39	17.03	0.28	0.83	1.17	1.18	1.33	0.93	1.41	11.75	1.2	2.33	1.58	1.29	1.48	0.87	1.06	1.15	1.16	1.4	1.39	1.25	1.34	1.14	1.25	0.83	0.75	1	1.16	1.02	1.24	1.28	0.84	0.81	1.02	1.14	0.86	0.9	1.03	0.89	0.85	0.72	1.8	0.74	0.62	1.15	1.11	1.07	0.66	0.51	1.21	1.04	0.64	23.23		Fever	No cough	Muscle ache	No anosmia	No dysgeusia	Headache	No diarrhea	No vomiting	Stomach pain		1	2	1	1	2	2	2	2	1	Strong pain killers and zofran for vomitting
229	Severe	2	<60	1.25	1.53	1.02	1.08	1.28	1.48	0.96	0.84	1.08	1.04	0.96	1.28	1.04	1.52	1.59	0.7	1.22	0.94	1	0.92	0.98	0.97	0.84	1.38	1.09	1.42	1.01	1.14	1.02	0.93	1	0.91	0.76	0.77	0.76	0.96	0.86	0.81	0.85	0.95	0.62	0.84	0.74	1	0.75	0.95	0.76	0.96	1.04	0.76	0.86	0.78	9.49	0.94	15.99	0	1.15	0.96	1.05	23.91	0.94	1.56	0.72	1.02	0.69	0.79	0.96	18.1	0.86	2.83	0.5	1.15	0.6	0.58	0.71	0.8	0.88	0.64	0.91	0.84	0.74	0.79	0.95	0.64	0.68	0.81	0.7	0.6	0.56	1.08	0.45	0.53	0.55	0.45	0.55	0.56	0.62	0.44	0.58	0.46	0.74	0.54	0.63	0.84	0.69	0.82	0.62	0.65	0.7	0.71	0.53	88.76		Fever	Cough	Muscle ache	Anosmia	Dysgeusia	Headache	Diarrhea	Vomiting	No stomach pain		3	2	1	2	2	2	1	1	1	IL6
246	Severe	2	<60	1.06	1.22	1.07	0.84	0.77	0.74	0.91	0.85	1.06	1.04	0.92	0.62	0.58	0.74	0.77	0.61	0.93	1.01	0.95	0.86	1.02	0.94	1.06	1.02	1.7	1.13	1.07	0.82	0.79	1.03	1.03	0.76	1.36	0.56	0.41	0.67	0.49	0.69	0.53	0.49	0.43	0.48	0.57	0.91	0.93	0.83	0.77	0.76	0.81	0.51	0.72	0.86	8.31	0.54	5.74	0	1.89	1.23	0.96	15.37	0	0.88	0.95	1.04	0.97	0.82	1.1	7.34	1.02	0.96	1.11	0.44	0.81	0.73	1.02	1.14	0.93	0.77	0.69	1.06	0.96	1.25	1.38	0.91	0.76	0.63	0.71	0.53	0.85	1.06	0.78	0.9	0.67	0.71	0.81	0.66	0.82	0.74	0.47	0.54	0.81	0.56	0.78	0.95	0.82	1.24	0.6	0.82	0.7	0.72	0.82	182.58		No fever	No cough	Muscle ache	No anosmia	No dysgeusia	Headache	No diarrhea	No vomiting	Stomach pain		4	1	1	1	1	2	1	1	1	D, thiamine, benzonatate, ceftin, rocephin, doxicyclin, 81mg aspirin
233	Severe	1	<60	0	0	0	0	0	0	0	0	0	0	0	1.33	0	0	0	0	0	0	0	0	0	0	0	0	0	0	0	0	0	0	0	0	0	0	0	0	0	0	0	0	0	0	0	0	0	0	0	0	0	0	0	0	13.49	0	31.1	21.52	2.12	1.93	1.84	14.72	6.48	1.26	0	2.04	0	0	1.99	19.46	0	2.12	0	0	0	0	0	0	0	0	0	0	0	0	0	0	0	0	0	0	0	0	0	0	0	0	0	0	0	0	0	0	0	0	0	0	0	0	0	0	0	0	0	37.56		Fever	Cough	Muscle ache	Anosmia	Dysgeusia	No headache	No diarrhea	No vomiting	No stomach pain		1	1	1	1	2	1	1	1	1
235	Severe	1	<60	1.12	1.27	1.33	1.81	1.27	1.67	1.88	1.65	1.89	2	1.62	1.2	1.36	1.72	1.6	1.23	1.67	1.76	1.53	1.57	1.49	1.71	1.6	1.69	1.4	1.3	1.23	1.62	1.57	1.73	1.73	1.9	1.38	1.42	1.38	1.43	1.44	1.44	1.59	1.55	1.26	1.48	2.28	1.85	1.95	1.7	1.69	1.89	1.68	1.57	1.73	1.88	5.67	0.66	12.44	0	1.52	1.88	1.86	18.39	3.82	1.49	0.83	2.02	0.96	1.04	1.89	7.91	1.02	2.87	0.76	1.33	0.8	0.67	1.32	0.71	1.06	0.97	0.85	0.99	0.78	0.88	0.8	0.91	1.56	1.4	0.84	0.65	0.76	0.82	0.81	0.77	0.96	0.77	1.48	0.71	1.07	0.87	0.97	0.69	0.81	0.92	1.41	1.33	1.24	1.23	0.92	0.93	0.93	1.12	0.98	34.97		Fever	Cough	Muscle ache	Anosmia	Dysgeusia	Headache	No diarrhea	No vomiting	No stomach pain		1	1	1	1	2	2	1	1	2
220	Severe	1	<60	0.65	0.73	0.62	2.39	1.67	2.25	0.58	0.56	0.69	0.51	0.58	0.93	1.06	0.55	0.49	0.46	0.75	0.7	0.57	0.85	0.8	0.77	0.55	0.83	0.54	0.63	1.33	0.59	0.77	0.77	0.97	0.64	0.51	0.41	0.48	0.51	0.44	0.47	0.69	0.52	0.48	0.42	0.52	0.69	0.47	0.51	0.52	0.59	0.55	0.64	0.55	0.55	7.02	1.48	18.01	0	1.19	1.63	1.85	17.72	3.1	1.31	1.33	1.78	1.28	1.47	1.69	16.37	1.54	2.34	1.25	1.26	1.57	1.52	1.45	1.47	1.66	1.7	1.44	1.47	1.8	1.28	1.4	1.04	1.24	1.43	1.47	1.15	1.47	1.39	1.38	1.16	1.38	1.44	1.75	1.33	1.49	1.41	0.84	1.41	1.46	1.57	1.48	1.43	1.51	1.53	1.26	1.24	1.5	1.43	1.32	0		Fever	Cough	Muscle ache	No anosmia	No dysgeusia	No headache	Diarrhea	No vomiting	No stomach pain			1	1	1	2	1	2	2	1	vitamin D
223	Severe	1	<60	0.99	1.07	0.7	1.1	0.93	1.13	0.94	0.79	0.83	1.73	0.95	1.02	0.89	0.97	1.48	0.6	1.97	0.81	1.02	0.87	0.88	1.36	0.94	0.92	0.83	1.11	1.04	0.96	0.8	0.96	1	0.93	0.86	1.04	0.81	1.08	0.89	0.94	0.89	0.82	0.95	0.92	0.68	0.92	0.91	0.9	0.98	0.9	0.85	0.7	0.9	0.88	10.7	0.57	11.07	0.21	1.94	1.48	1.94	14.18	0	0.89	0.82	1.6	0.9	0.76	1.59	9.44	0.94	2.45	0.5	1.3	0.72	0.56	0.64	0.76	0.74	0.79	0.55	0.71	0.65	0.61	0.74	0.63	0.87	0.72	0.56	0.59	0.68	0.67	0.69	0.89	0.87	0.7	0.96	0.68	0.9	0.74	0.69	0.66	0.54	0.53	1.07	0.82	0.87	0.95	0.59	0.66	0.8	0.88	0.73	37		No fever	Cough	Muscle ache	Anosmia	Dysgeusia	Headache	No diarrhea	No vomiting	No stomach pain			2	2	1	2	2	2	2	1	remdisivir
240	Severe	1	<60	0	0	0	0	0	0	0	0	0	0	0	1.25	0	0	0	0	0	0	0	0	0	0	0	0	0	0	0	0	0	0	0	0	0	0	0	0	0	0	0	0	0	0	0	0	0	0	0	0	0	0	0	0	7.45	0	9.29	0	0.77	1.17	0.67	14.04	2.38	0.81	0	1.09	0	0	1.18	8.76	0	2.58	0	0	0	0	0	0	0	0	0	0	0	0	0	0	0	0	0	0	0	0	0	0	0	0	0	0	0	0	0	0	0	0	0	0	0	0	0	0	0	0	0	16.28		Fever	No cough	Muscle ache	No anosmia	No dysgeusia	Headache	No diarrhea	No vomiting	No stomach pain		2	1	1	1	2	1	1	1	1	Vitamin D
217	Severe	1	<60	1.04	1.43	1.17	1.31	1.36	1.19	0.93	0.94	0.9	1.07	0.83	1.08	1.88	1.1	1.11	0.65	1.25	1.21	1	1.03	1.12	1.28	0.92	1.1	1.08	1.12	1.86	1.02	1.11	1.19	1.19	1.03	1.22	1	1.08	1.23	1.2	1.09	1.14	0.93	1.1	1.13	0.94	0.93	1.15	1.05	0.84	1.11	0.94	1.15	1	0.81	9.44	0.64	7.43	0	1.45	1.28	1.06	21.16	17	0.76	0.79	1.33	1.07	1.04	1.15	12.16	1.02	2.64	1.02	1.29	1.04	1	0.75	0.91	1.01	0.82	0.93	0.86	1.01	0.8	1.1	0.87	0.87	1.26	1.18	0.79	0.73	1.12	0.84	0.87	0.91	1.01	0.93	0.98	0.92	0.93	0.8	0.7	0.74	0.8	0.83	1.24	1.06	1.11	1.51	0.72	0.96	1	0.77	86.6		Fever	Cough	Muscle ache	No anosmia	No dysgeusia	No headache	No diarrhea	Vomiting	No stomach pain		3	2	2	1	2	2	1	1	1	augmentin
232	Severe	1	<60	1.14	1.31	1	1.04	1.63	1.24	1.51	1.55	1.31	1.39	1.08	1.5	1.21	1.32	1.3	0.98	1.61	1.44	1.38	1.18	1.37	1.72	1.29	1.6	1.22	1.14	1.29	1.3	1.37	1.79	1.47	1.36	1.54	1.4	1.08	1.54	1.2	1.77	1.34	1.37	1.49	1.56	1.43	1.33	1.6	1.41	1.08	1.32	1.32	1.24	1.23	1.17	5.7	0.67	11.71	0	1.06	1.64	1.14	14.33	3.93	1.15	1.26	1.71	1.12	1.03	1.62	9.17	1.54	2.02	0.61	1.38	0.93	1.01	1.17	1.09	1.14	0.69	0.97	0.79	1.13	1.01	1.09	1.26	0.91	0.82	0.86	0.6	0.84	1	0.86	0.97	1.07	0.75	0.96	0.64	1.06	0.92	0.7	1.06	1.15	1.07	1.12	1.12	1.25	1.39	0.81	0.75	0.72	1.11	0.85	0		Fever	Cough	Muscle ache	No anosmia	Dysgeusia	Headache	No diarrhea	No vomiting	No stomach pain		1	2	2	1	2	2	2	2	2
248	Severe	1	≥60	1.5	1.77	1.31	1.74	1.27	1.62	1.41	1.53	1.75	1.86	1.32	2.24	1.13	1.34	1.44	1.11	1.9	1.39	1.7	1.63	1.53	1.82	1.15	1.74	1.59	1.5	1.3	1.51	1.45	1.86	1.76	1.66	1.97	1.49	1.41	1.64	1.57	1.98	1.45	1.56	1.62	1.89	1.58	1.22	1.54	1.51	1.25	1.23	1.5	1.56	1.46	1.28	9.95	1.84	17.37	0	2.16	2.09	2.07	23.71	0	0.8	1.88	2.18	1.97	2.14	2.18	11.96	2.33	2.57	1.95	1.51	2.05	1.81	1.7	2.01	2.03	2.39	1.57	1.72	1.82	1.88	1.79	1.44	2.09	1.96	2.17	1.55	1.83	1.63	1.82	1.86	1.97	1.86	2.32	1.95	2.06	2.05	1.83	2.25	2.25	2.01	1.65	1.72	2.01	2.17	1.76	2.22	1.8	1.85	1.86	6.04												2	1	2	1	2	1	1	1	1	vitamin d
225	Severe	1	≥60	0.79	0.88	1	0.98	0.76	0.9	0.83	0.72	0.81	0.86	0.9	0.84	1.28	1.12	0.96	0.57	0.88	0.94	0.85	0.8	0.83	0.89	0.76	0.89	0.83	0.94	1.19	1.08	0.87	0.98	1.04	1.02	1.11	1.08	1.01	0.99	0.83	0.99	0.97	0.88	1.06	0.87	0.84	0.76	0.94	0.83	0.77	0.52	0.99	0.97	0.86	0.7	8.26	0.68	24.96	63.16	0.53	1.47	1.8	33.77	12.57	1.55	1.31	1.4	1.19	1.15	1.36	19.23	1.4	2.69	0.84	1.07	1.48	1.31	1.22	1.52	1.6	1.35	1.25	1.09	1.14	1.07	0.72	1.07	1.22	1.28	1.84	0.94	1.43	1.29	1.16	1.3	1.7	1.28	1.8	1.39	1.59	1.08	0.97	1	0.7	0.73	1.3	1.37	1.53	1.8	0.88	1.04	1.33	1.27	1.28	26.34		Fever	Cough	Muscle ache	Anosmia	Dysgeusia	Headache	No diarrhea	No vomiting	No stomach pain		3	1	1	1	1	1	2	2	1	omeprazole
243	Severe	1	≥60	0.89	1.02	0.95	0.79	1.07	0.34	0.44	0.41	0.4	0.42	0.32	0.71	0.4	0.41	0.36	0.63	0.42	0.45	0.47	0.39	0.63	0.53	0.34	0.56	0.57	0.8	0.74	0.46	0.39	0.48	0.47	0.52	0.43	0.35	0.32	0.67	0.32	0.41	0.37	0.3	0.35	0.38	0.33	0.4	0.38	0.44	0.37	0.39	0.42	0.36	0.38	0.31	7.31	0.36	14.14	25.74	0.91	0.74	0.69	12.99	8.53	1.91	0.52	0.99	0.52	0.54	1.11	12.91	0.53	2.53	0.52	0.92	0.64	0.31	1.71	0.45	0.6	0.48	0.62	1.42	0.68	0.46	0.4	0.45	0.59	0.6	0.41	0.37	0.44	0.56	0.37	0.4	0.41	0.39	0.59	0.36	0.54	0.4	0.38	0.34	0.42	0.38	0.59	0.64	0.62	0.58	0.43	0.44	0.45	0.48	0.47	9.45		Fever	Cough	Muscle ache	Anosmia	Dysgeusia	Headache	No diarrhea	No vomiting	No stomach pain		2	1	1	1	2	1	1	1	1	Cough medicine, stool softener
236	Severe	2	≥60	1.54	1.73	1.6	1.66	1.02	1.04	1.33	1.51	1.2	1.34	0.87	2.5	1.01	1.08	1.15	0.71	1.51	1.54	1.22	1.19	1.31	1.44	1.2	1.29	1.45	1.6	1.38	1.54	1.28	1.8	1.89	1.33	1.61	1.43	1.06	1.28	1.31	1.42	1.64	1.1	1.28	1.31	1.11	0.81	1.33	1.37	1.11	1.06	1.02	1.34	1.28	1.03	8.63	1.48	4.28	0	1.19	1.33	1.36	13.31	0	0.85	1.4	1.37	1.35	1.7	1.31	11.89	1.87	2.11	1.26	0.91	1.13	1.25	1.08	1.32	1.52	1.3	1.33	1.3	1.97	1.3	1.38	1.02	1.08	1.03	1.33	0.91	1.24	1.43	1.04	1.02	1.41	1.17	1.25	1.05	1.34	1.21	1.49	0.91	0.86	1.22	0.97	1.46	1.36	1.81	1.4	1.34	1.26	1.38	1.02	16.28		Fever	Cough	No muscle ache	Anosmia	Dysgeusia	Headache	Diarrhea	No vomiting	No stomach pain		5	1	1	1	2	2	2	2	1	Steroids
221	Severe	1	≥60	2.49	2.42	2.16	1.55	1.18	0.54	0.41	0.53	0.54	0.37	0.52	0.67	0.49	0.45	0.52	0.57	0.52	0.6	0.57	0.53	0.58	0.69	0.62	0.86	1.01	1.92	1.59	0.47	0.55	0.55	0.69	0.71	0.51	0.42	0.41	0.55	0.37	0.45	0.56	0.71	0.41	0.42	0.44	0.94	0.44	0.48	0.47	0.52	0.53	0.39	0.46	0.56	7.77	0.51	29.16	0	1.92	1.26	1.02	16.58	7.36	0.95	0.62	1.49	0.63	0.54	1.39	21.88	0.69	2.61	0.43	0.83	0.72	0.6	0.53	0.72	0.78	0.62	0.62	0.6	0.7	0.5	0.69	0.57	0.79	0.5	0.5	0.66	0.6	0.81	0.73	0.58	0.57	0.54	0.86	0.47	0.59	0.59	0.65	0.49	0.64	0.58	0.68	0.73	0.81	0.81	0.5	0.64	0.51	0.72	0.6	25.03		Fever	Cough	Muscle ache	Anosmia	No dysgeusia	Headache	No diarrhea	No vomiting	No stomach pain		2	1	1	1	2	1	1	2	1	remdesivir
224	Severe	1	≥60	1.76	1.9	1.77	1.91	1.65	2.21	2.33	2.08	2.46	2.13	1.83	3.16	1.81	2.38	2.45	1.83	2.18	1.94	2.01	1.84	1.87	2.23	1.97	2.09	1.76	1.92	1.43	2.09	1.98	2.6	2.15	2.58	2.64	2.16	2.38	2.72	2.47	2.61	2.4	2.14	2.26	2.9	2.19	1.75	2.12	2.16	1.94	2.05	2.04	2.4	2.2	2.16	8.03	1.28	17.69	0	1.79	1.9	1.58	26.65	4.21	1.63	1.5	2.05	1.49	1.51	1.96	9.99	1.71	2.44	1.09	1.44	1.66	1.29	1.29	1.73	1.75	1.75	1.08	1.5	1.99	1.5	1.28	1.23	1.92	1.47	1.36	1.14	1.63	1.24	1.33	1.63	1.55	1.25	1.45	1.06	1.67	1.46	1.28	1.34	1.29	1.43	1.27	1.4	1.65	1.81	1.04	1.07	1.45	1.41	1.47	140.44		Fever	Cough	Muscle ache	No anosmia	Dysgeusia	Headache	Diarrhea	No vomiting	Stomach pain		4	2	1	1	2	1	1	1	1	norvasc, lisinopril, fenesteride, allopurinol, hidrchlorothiazide,vit d,
237	Severe	2	≥60	2.82	2.92	2.56	2.62	1.72	2.27	2.66	2.34	2.11	2.34	2.04	2.32	2.11	2.25	2.3	1.53	2.26	2.1	2	1.95	1.88	2.28	2.01	2.1	2.05	2.29	2.07	2.17	1.91	2.39	2.07	2.32	2.19	2.06	2.05	2.21	1.85	2.25	2.44	1.92	2.17	2.46	2.12	2.02	2.07	2.19	1.98	2.22	2.13	2.11	2.01	2.16	8.72	1.01	19.31	0	1.34	1.61	1.93	17.8	10.85	1.33	1.17	1.49	1.08	1.22	1.54	10.39	1.33	2.11	1.38	1.34	1.31	1.08	0.95	1.13	1.54	1.04	1.15	1.11	1.66	1.03	1.17	0.88	1.15	1.12	1.05	0.86	1.03	1.29	1.02	1.1	1.06	1.15	1.1	0.87	1.51	1.21	1.39	1.2	1.06	1.13	1.25	1.32	1.39	1.69	1.18	1.08	1.21	1.3	1.21	61.06		Fever	Cough	No muscle ache	No anosmia	No dysgeusia	No headache	No diarrhea	No vomiting	No stomach pain		5	1	1	1	2	1	1	1	2
228	Severe	1	≥60	1.27	1.01	0.98	1.12	0.85	1	0.95	0.82	0.99	0.92	0.79	1.19	0.93	1.02	0.91	0.59	1.09	1.04	0.98	0.94	1.06	1.19	0.92	1.14	1.07	1.19	1.02	1.09	1.09	1.28	1.2	1.04	1.14	0.9	0.8	0.94	0.79	1.16	0.99	0.87	0.82	0.95	0.71	0.74	0.88	0.9	0.8	0.83	0.81	0.95	0.86	0.75	12.89	1.41	25.28	0	1.89	1.74	1.8	33.82	1.66	1.06	1.38	1.89	1.35	1.39	1.84	19.9	1.7	2.77	1.41	0.95	1.54	1.49	1.21	1.6	1.55	1.78	1.51	1.52	1.63	1.36	1.55	1.18	1.32	1.27	1.72	1.4	1.48	1.39	1.27	1.37	1.42	1.35	1.79	1.26	1.47	1.27	1.47	1.35	1.46	1.16	0.77	1.33	1.39	1.65	1.16	1.04	1.52	1.38	1.04	17.11		No fever	Cough	No muscle ache	No anosmia	No dysgeusia	No headache	No diarrhea	No vomiting	No stomach pain			1	1	1	2	1	2	2	1	aspirin metformin rosuvastatin metoprolol succinate Prilosec vitamin b12 D amlodipine
234	Severe	2	≥60	0.96	0.94	0.95	1.2	0.95	0.81	0.77	0.76	0.84	1.01	0.78	0.85	1.73	0.75	0.69	1.81	0.9	0.83	0.86	0.89	1.84	1.31	1.05	1.06	0.89	0.94	1.94	0.75	0.76	0.76	0.96	0.97	0.69	0.74	0.6	1.24	0.57	0.62	0.63	0.65	0.56	0.69	0.56	1.25	0.95	0.89	0.8	0.97	0.78	0.7	0.79	1	8.46	1.2	12.52	0	2.09	1.69	1.35	16.56	8.25	1.69	0.93	1.62	1.24	1.1	1.63	13.25	1.65	2.46	0.98	1	1	0.79	1.11	1.26	1.27	1.21	1.45	1.39	1.17	1.17	1.36	1.02	1.09	1.21	1.21	1.16	0.98	1.14	1.09	1.05	1.49	1.07	1.1	0.87	1.18	0.99	1.64	0.83	1.09	0.9	0.99	1.35	1.52	1.56	1.35	0.99	1.35	1.16	0.98	19.28		Fever	Cough	Muscle ache	Anosmia	Dysgeusia	Headache	No diarrhea	Vomiting	No stomach pain		5	1	1	1	2	2	1	1	1	Valium .2.5
239	Severe	1	≥60	0.73	0.83	0.69	0.67	0.69	0.55	0.5	0.53	0.63	0.67	0.6	1.02	1.23	0.62	0.69	0.67	0.66	0.67	0.66	0.56	0.59	0.74	0.58	0.68	0.56	0.71	1.49	0.67	0.58	0.8	0.62	0.61	0.64	0.5	0.52	0.56	0.5	0.68	0.6	0.5	0.48	0.62	0.48	0.59	0.62	0.64	0.49	0.54	0.55	0.54	0.58	0.63	12.08	1.09	19.47	0	1.82	1.74	1.84	18	8.75	1.61	1.27	1.9	1.41	1.5	1.8	18.07	1.82	2.05	0.95	1.42	1.35	1.3	1.14	1.5	1.46	1.46	1.17	1.21	1.39	1.26	1.32	0.75	1	0.92	1.39	1	1.16	1.33	1.26	1.35	1.52	1.37	1.49	1.17	1.38	1.43	0.98	1.2	1.2	1.5	1.06	1.42	1.52	1.82	0.97	1.12	1.28	1.25	1.05	183.77		Fever	Cough	Muscle ache	Anosmia	Dysgeusia	No headache	Diarrhea	No vomiting	No stomach pain		5	1	1	1	2	1	1	1	1	Methylprednisolone
231	Severe	1	≥60	1.39	1.59	1.25	1.01	0.89	0.78	0.74	0.8	0.88	0.75	0.7	1.17	0.72	0.75	0.77	0.66	0.94	0.8	0.88	0.8	1.32	0.96	0.71	0.91	0.95	1.23	1.02	0.88	0.91	0.97	0.86	0.92	1.06	0.66	0.65	0.76	0.71	1.09	0.91	0.71	0.76	0.81	0.68	0.66	0.8	0.74	0.67	0.64	0.68	0.78	0.71	0.58	10.24	0.96	13.65	0	0.81	1.27	0.68	13.11	1.72	1.05	0.93	1.48	1.06	1.03	1.36	13.72	1.43	2.65	0.62	1.31	1.27	1.21	0.84	1.2	1.12	0.87	1.19	0.98	1.1	1.07	1.29	0.72	0.85	0.98	0.88	0.87	0.81	1.24	0.77	0.92	1.2	0.81	1.06	0.62	1.05	0.76	0.77	0.78	0.75	0.88	0.97	1.18	1.2	1.5	0.8	0.9	1.06	1.04	0.84	0		No fever	Cough	Muscle ache	Anosmia	Dysgeusia	Headache	No diarrhea	No vomiting	No stomach pain		2	1	1	1	2	1	2	2	2
219	Severe	1	≥60	1.53	1.52	1.39	1.43	1.37	2.16	2.11	2.06	1.79	1.89	1.78	2.73	2	2.04	2.07	1.53	2.01	1.88	1.69	1.79	1.8	2.1	1.82	1.92	1.66	1.36	1.96	1.86	1.77	2.18	1.97	2.02	2.08	1.58	1.54	1.74	1.55	1.97	1.58	2.12	1.41	1.82	1.66	1.21	1.76	1.65	1.53	1.61	1.7	2.2	1.73	1.62	8.69	1.2	11.47	0	1.25	1.47	1.32	23.71	1.88	1.18	1.28	1.46	1.52	1.24	1.39	18.82	1.05	2.42	0.92	1.28	1.3	1.16	1.29	1.72	1.64	1.65	1.4	1.52	1.9	1.34	1.24	0.92	0.93	1.66	1.2	1.14	1.32	1.27	0.82	1.13	1.18	1.2	1.4	0.96	1.19	0.73	0.95	0.77	0.89	1.09	1.04	1.41	1.31	1.47	0.88	1.14	0.98	1.2	0.85	0		Fever	Cough	Muscle ache	No anosmia	No dysgeusia	Headache	Diarrhea	Vomiting	No stomach pain		2	1	1	1	2	1	1	1	2

### Sheet: S2
Supplementary Table 2: Antigens, abbreviations, concentrations and sources
Coagulation & Heart-Associated Autoantigens			Lung- Associated Autoantigens				Supplementary Fig. 5 abbreviations
Antigen & Abbreviation	Conc*	Source	Antigen & Abbreviation	Conc	Source		abbreviation	auto-antibody (aab)
Heparin	2	Sigma	Lung surfactant protein-C (LSPC)	2	Bio-Synthesis		AcR	Acetylcholine Receptor
Cardiolipin	1	Sigma	Epithelial sodium channel alpha (ENaC)	2	Bio-Synthesis		AlE	α-Enolase
Fibrinogen	2	Sigma	Claudin-7.1 & 7.2	1.5	Bio-Synthesis		AmP	Amyloid-β Peptide
Alpha-myosin	1	EMD Bioscience	Nervous System- Associated Autoantigens				aMy	α-Myosin
Tropomyosin	0.5	Sigma	Antigen & Abbreviation	Conc	Source		Asy	α-Synucleins
Platelet glycoprotein (PG)	2	Bio-Synthesis	Myelin basic protein (MBP)	2	Sigma		BDN	Brain Derived Neurotrophic Factor
Joint- Associated Autoantigens			Myelin oligodendrocyte glycoprotein (MOG)	2	Bio-Synthesis		BtC	Beta Catenin
Antigen & Abbreviation	Conc	Source	Neurofilament protein (NP)	2	Bio-Synthesis		C7_1	Claudin 7.1
Collagen	1	Sigma	Ganglioside (GM1)	0.5	Sigma		C7_2	Claudin 7.2
Fibulin	1.5	Bio-Synthesis	Sulphatide	1	Sigma		ChS	Chondroitin Sulphate
Human Ro60	1	Bio-Synthesis	Transglutaminase 6 (tTG-6)	2	Bio-Synthesis		Cl5	Claudin 5
Alpha-enolase	2	Bio-Synthesis	Enteric nerve	2	Bio-Synthesis		Cll	Collagen
Chondroitin sulphate (CS)	1	Sigma	Alpha-synuclein	1	Bio-Synthesis		Crb	Cerebellar
Diabetes- Associated Autoantigens			Brain-derived neurotrophic factor (BDNF)	2	Bio-Synthesis		Crd	Cardiolipin
Antigen & Abbreviation	Conc	Source	Somatotropin	2	Sigma		D1R	D1 Receptor
Insulin	1	Sigma	Phosphorylated tau protein	2	Bio-Synthesis		D2R	D2 Receptor
Insulin receptor (Insulin R)	2	Bio-Synthesis	Amyloid-b peptide (AbP)	2	Bio-Synthesis		dDN	dsDNA
Islet cell autoantigen (ICA)	1	Bio-Synthesis	Claudin-5	1	Bio-Synthesis		DEC	Desmoglein-E-Cahedrin 1
Glutamic acid decarboxylase 65 (GAD65)	2	Bio-Synthesis	Acetylcholine receptor	2	Bio-Synthesis		ECA	Epithelial Cell Antigen
Skin- Associated Autoantigens			Dopamine D1 receptor (D1 R)	2	Bio-Synthesis		ECA	Epithelial Cell Antigen
Antigen & Abbreviation	Conc	Source	Dopamine D2 receptor (D2 R)	2	Bio-Synthesis		ENA	Extractable Nuclear Antigen
Human epidermal keratin (HEK)	1	Sigma	N-methyl-D-aspartate receptor (NMDAR)	2	Bio-Synthesis		EnN	Enteric Nerve
Tyrosinase	1	Sigma	Rabaptin-5 (Rab-5)	1	Bio-Synthesis		ESC	Epithelial Sodium Channel-α
Desmoglein-3 E-cadherin (DEC)	2	Novus Biologicals	Cerebellar	1	Bio-Synthesis		Fbl	Fibulin
Transglutaminase 3 (tTG-3)	2	Bio-Synthesis	Aquaporin-4 (AQP4)	2	Bio-Synthesis		Fbl	Fibulin
Epithelial & Epidermal Tight Junction Protein			S100B	1	EMD Bioscience		Fbr	Fibrinogen
Antigen & Abbreviation	Conc	Source	Glial Fibrillary Acidic Protein (GFAP)	2	Bio-Synthesis		GAD	GAS65 – Glutamic Acid Decarboxylase
Zonulin	2	Abcam	Glutamate receptor	1	Bio-Synthesis		Gng	Ganglioside
Occludin	2	Abcam	Liver- Associated Autoantigens				HEK	Human Epidermal Keratin
Beta-catenin	1	Bio-Synthesis	Antigen & Abbreviation	Conc	Source		HEK	Human Epidermal Keratin
Epithelial cell antigen (ECA)	1	Sigma	Liver microsomal antigen (LMA)	0.5	Sigma		HRO	Human RO60
Translgutaminase 2 (tTG-2)	2	Sigma					ICA	Islet Cell Antigen
* Concentration (Conc) is in microgram per well of ELISA plate							InR	Insulin Receptor
							Ins	Insulin
							LMA	Liver Microsomal Antigen
							LSP	Lung Surfactant Protein-C
							MBP	Myelin Basic Protein
							MOG	Myelin Oligodendrocyte Glycoprotein
							NMD	NMDA Receptor
							NrP	Neurofilament Proteins
							Occ	Occludin
							PlG	Platelet Glycoprotein
							Rb5	Rabaptin 5
							S10	S100 Calcium-Binding Protein B
							SAR	SARS-CoV-2-ab (IgG)
							Slp	Sulphatide
							Smt	Somatotropin
							TPr	Tau Protein
							Tr2	Transglutaminase 2
							Tr3	Transglutaminase 3
							Tr6	Transglutaminase 6
							Tyr	Tyrosinase
							Znl	Zonulin
							Znl	Zonulin
							Hpr	Heparin

### Sheet: S3
Supplementary Table 3: Autoantibodies and diseases
Auto-antibody (aab)	aab-type	Associated disease	Reference
α-Myosin	IgG	Cardiac damage following myocardial infarction (AMAs); Antibody-mediated autoimmune myocarditis; dilated cardiomyopathy (DCM), rheumatic heart disease	PMID: 26897075; PMID: 7869033; PMID: 26941007
α-Synuclein	IgA	Parkinson's disease	PMID: 30333787
Acetylcholine Receptor	IgA	Myasthenia gravis	PMID: 35065040; PMID: 27684107
α-Enolase	IgG	Autoantibodies to Eno have been detected in rheumatoid arthritis, lupus nephritis, primary glomerulonephritis, cancer, infections and other disorders; autoimmune retinopathy	PMID: 34718161; PMID: 34294798
Amyloid-β Peptide	IgA	N/A	N/A
Amyloid-β Peptide	IgG	Alzheimer's disease	PMID: 12665674; PMID: 25022335; PMID: 21490226
β-Catenin	IgA	Damage to the vascular barrier in patients with deficit schizophrenia (IgA response to beta catenin)	PMID: 31077000
β-Catenin	IgG	Moyamoya disease is a rare, devastating cerebrovascular disorder characterized by stenosis/occlusion of supraclinoid internal carotid arteries and development of fragile collateral vessels.	PMID: 23518061
Brain Derived Neurotrophic Factor	IgG	Autism, childhood disintegrative disorder (CDD), epilepsy	PMID: 16181614
Cardiolipin	IgA	Antiphospholipid antibodies in patients with myocardial infarction with and without obstructive coronary arteries	PMID: 34820922
Cardiolipin	IgG	Antiphospholipid syndrome, systemic lupus erythematosus, COVID-19	PMID: 34567005; PMID: 34401683; PMID: 33263103
Cerebellar	IgA	Paraneoplastic myelopathy (cerebellar degeneration related protein 2)	PMID: 34744969
Cerebellar	IgG	Autoimmune cerebellar ataxia	PMID: 33253468
Chondroitin Sulphate	IgA	Sensory axonal neuropathy, amyotrophic lateral sclerosis, corticobasal ganglionic degeneration (IgM); antibodies to chondroitin sulfate A-binding infected erythrocytes:	DOI: 10.1016/s0165-5728(97)00209-9; PMID: 20350189
Chondroitin Sulphate	IgG	N/A	N/A
Claudin 5	IgG	Claudin-5 (CLDN-5) is an essential component of the tight junction seal in the blood-brain barrier; Roles of claudin-5 and von Willebrand factor in patients with rheumatoid arthritis (no aab measure)	PMID: 25973092
Claudin 7.1	IgA	Claudin expression plays role in IBD and Colitis associated CC	PMID: 31316506
Claudin 7.2	IgA	Claudin expression plays role in IBD and Colitis associated CC	PMID: 31316506
Collagen	IgG	IgG antibodies to type II collagen in rheumatoid arthritis; Goodpasture syndrome (IgG against collagen IV); epidermolysis bullosa and other bullous diseases; 70% of the polyarteritis nodosa patients and 55% of the total vasculitis group had autoantibodies to collagen type IV. In systemic lupus erythomatosus, autoantibodies to collagen type V were detected in 70% and to collagen type IV in 85% of the patient sera.	PMID: 10743792;PMID: 29763670; PMID: 22137228; PMID: 1864017
D1 Receptor	IgG	Sydenham chorea, post-infectious autoimmune-mediated neuropsychiatric disease	PMID: 24073196
D2 Receptor	IgA	Chronic tic disorder; pulmonary arterial hypertension in scleroderma	PMID: 32644201; anti-bicaudal D2
D2 Receptor	IgG	Sydenham chorea, post-infectious autoimmune-mediated neuropsychiatric disease	PMID: 24073196; https://www.jimmunol.org/content/200/1_Supplement/166.50
Desmoglein-E-Cadherin 1	IgA	Pemphigus vulgaris, linked to IgG/IgA pemphigus	PMID: 23725016
Desmoglein-E-Cadherin 1	IgG	Pemphigus foliaceus, mucocutaneous type pemphigus vulgaris, fogo selvagem	PMID: 18219275
dsDNA	IgG	Systemic lupus erythematosus, lupus nephritis	PMID: 31379858; PMID: 34996090
ENA	IgG	Systemic lupus erythematosus (anti-Sm), sjögren's syndrome (anti-Ro/anti-La). scleroderma (anti-centromer, anti-Scl70). dermatomyositis (anti-Jo).MCTD (anti-RMP), post-COVID-19 syndrome (ANA and ENAs)	PMID: 11777822; PMID: 34850268
Enteric Nerve	IgG	Autoimmune autonomic disorders, gut motility disorders (anti-Hu aab)	PMID: 27112689; PMID: 18499027
Epithelial Cell Antigen	IgA	N/A	N/A
Epithelial Cell Antigen	IgG	Severe COVID-19 (aab against epithelial cells)	PMID: 16032747
Epithelial Sodium Channel-α	IgA	N/A	N/A
Fibrinogen	IgG	Anti-Citrullinated FibrinogenAab in rheumatoid arthritis; antibodies against fibrinogen in pregnant women; abnormal bleeding; healthy individuals	PMID: 16924693; PMID: 9609230; PMID: 3262127; PMID: 1958489
Fibulin	IgA	Unilateral blepharochalasis (IgA aab)	PMID: 12207266
Fibulin	IgG	Osteoarthritis, rheumatoid arthritis (IgG anti Fibulin-4), breast cancer tumor (seruma from breast cancer patients recognized specifically fibulin-1)	PMID: 16493080; PMID: 12160330
GAD65 - Glutamic Acid Decarboxylase	IgG	Anti-GAD antibody is found in some neurological syndromes, including stiff-person syndrome, paraneoplastic stiff-person syndrome, Miller Fisher syndrome (MFS), limbic encephalopathy, cerebellar ataxia, eye movement disorders, and epilepsy.	PMID: 27356651
Ganglioside	IgG	Different Guillain–Barré syndrome (GBS) variants (pharyngeal-cervical-brachial [PCB] variant of GBS)	PMID: 23804237
Heparin	IgA	Vaccine-induced immune thrombotic thrombocytopenia (VITT) - vaccine against SARS-CoV-2 (anti PF4/heparin), cerebral venous sinus thrombosis	PMID: 35042731 ; PMID: 34213527
Heparin	IgG	Heparin-induced thrombocytopenia (HIT) syndrome (IgA and IgG)	PMID: 15030181; PMID: 19888524
Human Epidermal Keratin	IgA	FoxP3 deficient mice and IPEX-syndrome (Keratin 14); rheumatoid arthritis	PMID: 20147963; PMID: 7679272
Human Epidermal Keratin	IgG	No difference was noted in the levels of IgG or IgM antibodies to CK-18 or epidermal keratin between controls and patients with osteoarthritis or rheumatoid arthritis.	PMID: 7679272
Human RO60	IgG	Systemic lupus erythematosus, primary Sjögren syndrome (lymphopenia),oral ulcers, COVID-19	PMID: 26345947; PMID: 32083547
Insulin	IgG	Risk for future development of diabetes, diabetes mellitus	PMID: 3522332; PMID: 1958003
Insulin Receptor	IgA	N/A	N/A
Insulin Receptor	IgG	Type 1 diabetes	PMID: 17039177, PMID: 6371815
Islet Cell Antigen	IgA	Type 1 diabetes	PMID: 34655243; PMID: 34614253
Liver Microsomal Antigen	IgG	Idiopathic autoimmune hepatitis (liver kidney microsomal autoantibodies); hepatitis C; COVID-19 (LKM1)	PMID: 2466049; PMID: 12144908; PMID: 34521836
Lung Surfactant Protein-C	IgA	Severe COVID-19	doi.org/10.1101/2021.02.02.21250940
Lung Surfactant Protein-C	IgG	N/A	N/A
Myelin Basic Protein	IgA	Morphea (IgG MBP); multiple sclerosis (IgG MBP); autism (IgG MBP)	PMID: 35073943, PMID: 34439806; PMID: 32534375; PMID: 16181614
Myelin Oligodendrocyte Glycoprotein	IgG	Aab against myelin oligodendrocyte glycoprotein (MOG) are detectable in patients with optic neuritis, myelitis, opticomyelitis, acute or multiphasic disseminated encephalomyelitis (ADEM/MDEM) and brainstem/cerebral cortical encephalitis	PMID: 32412053; PMID: 33391163
Neurofilament Proteins	IgA	N/A	N/A
Neurofilament Proteins	IgG	Neurodegenerative diseases, Down syndrome, glaucoma, sporadic amyotrophic lateral sclerosis	PMID: 19758141; PMID: 16005081; PMID: 9562303
NMDA Receptor	IgA	IgA or IgM antibodies occur infrequently and nonspecifically in other diseases and do not alter the receptor levels.	PMID: 29549218
NMDA Receptor	IgG	IgG NMDAR antibodies are highly specific for anti-NMDAR encephalitis	PMID: 29549218
Occludin	IgG	Antibodies to LPS, zonulin+occludin, S100B show significant elevation in about 30% of ASCA- and ANCA-positive sera and demonstrate positive linear relationships between these antibodies; celiac disease	PMID: 32085663; PMID: 28883692
Platelet Glycoprotein	IgG	Immune thrombocytopenia (ITP)	PMID: 29808904
Rabaptin 5	IgG	Alzheimer's disease, systemic lupus erythematosis	PMID: 17961730
S100B	IgG	First-episode psychosis, healthy persons and patients with mental and neurological disorders	PMID: 34283531; PMID: 10958173
SARS-CoV-2	IgG	New-onset IgG autoantibodies in hospitalized patients with COVID-19	PMID: 34521836
Somatotropin	IgG	Myasthenia gravis, idiopathic hypopituitarism	PMID: 2280216; https://doi.org/10.1016/B978-044482383-0/50059-5
Sulphatide	IgG	Peripheral neuropathy (GBS); anti-sulfatide antibodies in patients with systemic lupus erythematosus, Sjögren’s syndrome, mixed cryoglobulinemia and idiopathic systemic vasculitis	PMID: 8229027; PMID: 17888211
Tau Protein	IgA	N/A	N/A
Tau Protein	IgG	Lower serum antibodies against Tau protein and heavy neurofilament in Alzheimer's disease	PMID: 29966192
Transglutaminase 2	IgA	Celiac disease, IgA nephropathy	PMID: 34064541, PMID: 33346579
Transglutaminase 2	IgG	Celiac disease	CHECK
Transglutaminase 3	IgA	Celiac disease, dermatitis herpetiformis	PMID: 27026081; PMID: 11901200
Transglutaminase 3	IgG	Serum transglutaminase 3 antibodies correlate with age at celiac disease diagnosis	PMID: 27026081
Transglutaminase 6	IgG	Amyotrophic lateral sclerosis; gluten ataxia	PMID: 25867286; PMID: 23576621
Tyrosinase	IgA	Vitiligo	PMID: 9204957
Zonulin	IgA	Celiac disease	PMID: 18176861
Zonulin	IgG	Loss of intestinal barrier integrity (celiac disease)	PMID: 28883692

### Sheet: S4
Supplementary Table 4: Enrichment analysis
IgA Biological Process										IgA Signaling Pathways										IgG Biological Process										IgG Signaling Pathways										IgA+IgG Biological Process
ID	Description	GeneRatio	BgRatio	pvalue	p.adjust	qvalue	geneID	Count		ID	Description	GeneRatio	BgRatio	pvalue	p.adjust	qvalue	geneID	Count		ID	Description	GeneRatio	BgRatio	pvalue	p.adjust	qvalue	geneID	Count		ID	Description	GeneRatio	BgRatio	pvalue	p.adjust	qvalue	geneID	Count		ID	Description	GeneRatio	BgRatio	pvalue	p.adjust	qvalue	geneID	Count
GO:0050808	synapse organization	8/20	433/18866	7.14153e-09	1.08194e-05	5.24715e-06	APP/CHRNA1/CTNNB1/DRD2/INSR/MAPT/NEFL/SNCA	8		R-HSA-111465	Apoptotic cleavage of cellular proteins	3/18	38/10704	3.24692e-05	0.00457816	0.00287096	CTNNB1/DSG1/MAPT	3		GO:0050890	cognition	10/33	302/18866	6.3654e-11	1.15596e-07	6.17779e-08	APP/BDNF/CLDN5/DRD1/DRD2/GRIN2A/INS/INSR/MAPT/S100B	10		R-HSA-111465	Apoptotic cleavage of cellular proteins	4/28	38/10704	2.60087e-06	0.000277792	0.000183959	CTNNB1/DSG1/MAPT/OCLN	4		GO:0050890	cognition	10/39	302/18866	4.01611e-10	7.47177e-07	4.13543e-07	APP/BDNF/DRD1/DRD2/GRIN2A/INS/INSR/MAPT/S100B/CLDN5	10
GO:0010952	positive regulation of peptidase activity	6/20	201/18866	4.64561e-08	3.51905e-05	1.70665e-05	APP/GRIN2A/MAPT/MBP/SNCA/FBLN1	6		R-HSA-75153	Apoptotic execution phase	3/18	52/10704	8.38168e-05	0.00590908	0.00370558	CTNNB1/DSG1/MAPT	3		GO:0007611	learning or memory	9/33	260/18866	4.51212e-10	4.097e-07	2.18956e-07	APP/BDNF/CLDN5/DRD1/DRD2/GRIN2A/INSR/MAPT/S100B	9		R-HSA-351906	Apoptotic cleavage of cell adhesion proteins	3/28	11/10704	2.60838e-06	0.000277792	0.000183959	CTNNB1/DSG1/OCLN	3		GO:0050808	synapse organization	11/39	433/18866	7.7108e-10	7.47177e-07	4.13543e-07	APP/BDNF/CHRNA1/CTNNB1/DRD1/DRD2/INS/INSR/MAPT/NEFL/SNCA	11
GO:0050905	neuromuscular process	5/20	107/18866	7.73779e-08	3.90759e-05	1.89508e-05	APP/CHRNA1/DRD2/GRIN2A/NEFL	5		R-HSA-351906	Apoptotic cleavage of cell adhesion proteins	2/18	11/10704	0.000145591	0.00684279	0.00429111	CTNNB1/DSG1	2		GO:0048167	regulation of synaptic plasticity	8/33	191/18866	1.06534e-09	6.32848e-07	3.38214e-07	APP/BDNF/DRD1/DRD2/GRIN2A/INS/MAPT/S100B	8		R-HSA-75153	Apoptotic execution phase	4/28	52/10704	9.3021e-06	0.000660449	0.000437362	CTNNB1/DSG1/MAPT/OCLN	4		GO:0007611	learning or memory	9/39	260/18866	2.30667e-09	1.49011e-06	8.24736e-07	APP/BDNF/DRD1/DRD2/GRIN2A/INSR/MAPT/S100B/CLDN5	9
GO:0045862	positive regulation of proteolysis	6/20	370/18866	1.6786e-06	0.000635769	0.000308332	APP/GRIN2A/MAPT/MBP/SNCA/FBLN1	6		R-HSA-438064	Post NMDA receptor activation events	3/18	80/10704	0.000302556	0.0091314	0.0057263	GRIN2A/MAPT/NEFL	3		GO:0007613	memory	7/33	121/18866	1.39394e-09	6.32848e-07	3.38214e-07	BDNF/DRD1/DRD2/GRIN2A/INSR/MAPT/S100B	7		R-HSA-74749	Signal attenuation	2/28	10/10704	0.000293125	0.0156089	0.0103365	INS/INSR	2		GO:0048167	regulation of synaptic plasticity	8/39	191/18866	4.48203e-09	1.88439e-06	1.04296e-06	APP/BDNF/DRD1/DRD2/GRIN2A/INS/MAPT/S100B	8
GO:0097305	response to alcohol	5/20	234/18866	3.74579e-06	0.000839561	0.000407166	CLDN7/CTNNB1/DRD2/GRIN2A/NEFL	5		R-HSA-112314	Neurotransmitter receptors and postsynaptic signal transmission	4/18	205/10704	0.000323808	0.0091314	0.0057263	CHRNA1/GRIN2A/MAPT/NEFL	4		GO:0060291	long-term synaptic potentiation	6/33	87/18866	8.09126e-09	2.93875e-06	1.57056e-06	APP/DRD1/DRD2/GRIN2A/INS/S100B	6		R-HSA-879415	Advanced glycosylation endproduct receptor signaling	2/28	13/10704	0.000505622	0.0194111	0.0128544	APP/S100B	2		GO:0007613	memory	7/39	121/18866	4.86168e-09	1.88439e-06	1.04296e-06	BDNF/DRD1/DRD2/GRIN2A/INSR/MAPT/S100B	7
GO:0060079	excitatory postsynaptic potential	4/20	103/18866	3.79544e-06	0.000839561	0.000407166	APP/CHRNA1/DRD2/GRIN2A	4		R-HSA-442755	Activation of NMDA receptors and postsynaptic events	3/18	93/10704	0.000471374	0.0106599	0.00668483	GRIN2A/MAPT/NEFL	3		GO:0050808	synapse organization	9/33	433/18866	3.84851e-08	1.16481e-05	6.22513e-06	APP/BDNF/CTNNB1/DRD1/DRD2/INS/INSR/MAPT/NEFL	9		R-HSA-8986944	Transcriptional Regulation by MECP2	3/28	62/10704	0.000546791	0.0194111	0.0128544	BDNF/GAD2/GRIN2A	3		GO:0034329	cell junction assembly	10/39	434/18866	1.31042e-08	4.23265e-06	2.34266e-06	APP/BDNF/CLDN7/CTNNB1/DRD1/DRD2/DSG1/SNCA/CLDN5/OCLN	10
GO:0034329	cell junction assembly	6/20	434/18866	4.2206e-06	0.000839561	0.000407166	APP/CLDN7/CTNNB1/DRD2/DSG1/SNCA	6		R-HSA-438066	Unblocking of NMDA receptors, glutamate binding and activation	2/18	22/10704	0.000604818	0.0106599	0.00668483	GRIN2A/NEFL	2		GO:0007612	learning	6/33	145/18866	1.73426e-07	4.49916e-05	2.40449e-05	APP/CLDN5/DRD1/DRD2/GRIN2A/INSR	6		R-HSA-422085	Synthesis, secretion, and deacylation of Ghrelin	2/28	19/10704	0.00109777	0.0236586	0.0156672	GH1/INS	2		GO:0060291	long-term synaptic potentiation	6/39	87/18866	2.33137e-08	6.45457e-06	3.57243e-06	APP/DRD1/DRD2/GRIN2A/INS/S100B	6
GO:0018958	phenol-containing compound metabolic process	4/20	109/18866	4.75632e-06	0.000839561	0.000407166	DRD2/GRIN2A/SNCA/TYR	4		R-HSA-9617324	Negative regulation of NMDA receptor-mediated neuronal transmission	2/18	22/10704	0.000604818	0.0106599	0.00668483	GRIN2A/NEFL	2		GO:0050806	positive regulation of synaptic transmission	6/33	172/18866	4.75177e-07	0.000107865	5.76465e-05	APP/DRD1/DRD2/GRIN2A/INS/S100B	6		R-HSA-109581	Apoptosis	4/28	178/10704	0.00110791	0.0236586	0.0156672	CTNNB1/DSG1/MAPT/OCLN	4		GO:0050905	neuromuscular process	6/39	107/18866	8.09654e-08	1.96139e-05	1.08558e-05	APP/CHRNA1/DRD1/DRD2/GRIN2A/NEFL	6
GO:0099565	chemical synaptic transmission, postsynaptic	4/20	112/18866	5.29914e-06	0.000839561	0.000407166	APP/CHRNA1/DRD2/GRIN2A	4		R-HSA-9620244	Long-term potentiation	2/18	24/10704	0.000721202	0.0112988	0.00708549	GRIN2A/NEFL	2		GO:1990535	neuron projection maintenance	3/33	10/18866	5.80241e-07	0.000111923	5.98151e-05	APP/INS/INSR	3		R-HSA-438064	Post NMDA receptor activation events	3/28	80/10704	0.00115105	0.0236586	0.0156672	GRIN2A/MAPT/NEFL	3		GO:0050804	modulation of chemical synaptic transmission	9/39	454/18866	2.79096e-07	5.51002e-05	3.04965e-05	APP/BDNF/DRD1/DRD2/GRIN2A/INS/MAPT/S100B/SNCA	9
GO:0007611	learning or memory	5/20	260/18866	6.26147e-06	0.000839561	0.000407166	APP/DRD2/GRIN2A/INSR/MAPT	5		R-HSA-112315	Transmission across Chemical Synapses	4/18	270/10704	0.000916288	0.0129197	0.00810192	CHRNA1/GRIN2A/MAPT/NEFL	4		GO:0034329	cell junction assembly	8/33	434/18866	6.16316e-07	0.000111923	5.98151e-05	APP/BDNF/CLDN5/CTNNB1/DRD1/DRD2/DSG1/OCLN	8		R-HSA-5357801	Programmed Cell Death	4/28	190/10704	0.00141065	0.0236586	0.0156672	CTNNB1/DSG1/MAPT/OCLN	4		GO:0099177	regulation of trans-synaptic signaling	9/39	455/18866	2.84315e-07	5.51002e-05	3.04965e-05	APP/BDNF/DRD1/DRD2/GRIN2A/INS/MAPT/S100B/SNCA	9
GO:0052547	regulation of peptidase activity	6/20	466/18866	6.35061e-06	0.000839561	0.000407166	APP/GRIN2A/MAPT/MBP/SNCA/FBLN1	6		R-HSA-9609736	Assembly and cell surface presentation of NMDA receptors	2/18	41/10704	0.00210674	0.0270046	0.0169346	GRIN2A/NEFL	2		GO:0050804	modulation of chemical synaptic transmission	8/33	454/18866	8.65356e-07	0.000133142	7.1155e-05	APP/BDNF/DRD1/DRD2/GRIN2A/INS/MAPT/S100B	8		R-HSA-438066	Unblocking of NMDA receptors, glutamate binding and activation	2/28	22/10704	0.00147578	0.0236586	0.0156672	GRIN2A/NEFL	2		GO:0050805	negative regulation of synaptic transmission	5/39	75/18866	4.49336e-07	7.91648e-05	4.38156e-05	BDNF/DRD1/DRD2/MAPT/SNCA	5
GO:2000310	regulation of NMDA receptor activity	3/20	36/18866	7.11367e-06	0.000839561	0.000407166	APP/GRIN2A/NEFL	3		R-HSA-109581	Apoptosis	3/18	178/10704	0.00306985	0.0360708	0.02262	CTNNB1/DSG1/MAPT	3		GO:0099177	regulation of trans-synaptic signaling	8/33	455/18866	8.7979e-07	0.000133142	7.1155e-05	APP/BDNF/DRD1/DRD2/GRIN2A/INS/MAPT/S100B	8		R-HSA-9617324	Negative regulation of NMDA receptor-mediated neuronal transmission	2/28	22/10704	0.00147578	0.0236586	0.0156672	GRIN2A/NEFL	2		GO:0007612	learning	6/39	145/18866	4.91858e-07	7.94351e-05	4.39652e-05	APP/DRD1/DRD2/GRIN2A/INSR/CLDN5	6
GO:0007613	memory	4/20	121/18866	7.20416e-06	0.000839561	0.000407166	DRD2/GRIN2A/INSR/MAPT	4		R-HSA-5357801	Programmed Cell Death	3/18	190/10704	0.00369064	0.0400292	0.0251023	CTNNB1/DSG1/MAPT	3		GO:0007631	feeding behavior	5/33	105/18866	1.01716e-06	0.00013524	7.22766e-05	APP/BDNF/DRD1/DRD2/INS	5		R-HSA-2980736	Peptide hormone metabolism	3/28	90/10704	0.00161736	0.0236586	0.0156672	CTNNB1/GH1/INS	3		GO:1990535	neuron projection maintenance	3/39	10/18866	9.70302e-07	0.00014465	8.00597e-05	APP/INS/INSR	3
GO:0022898	regulation of transmembrane transporter activity	5/20	276/18866	8.36943e-06	0.000905692	0.000439238	APP/DRD2/GRIN2A/NEFL/SNCA	5		R-HSA-112316	Neuronal System	4/18	410/10704	0.00423335	0.0426358	0.0267369	CHRNA1/GRIN2A/MAPT/NEFL	4		GO:0010828	positive regulation of glucose transmembrane transport	4/33	45/18866	1.09857e-06	0.00013524	7.22766e-05	GH1/INS/INSR/OCLN	4		R-HSA-933542	TRAF6 mediated NF-kB activation	2/28	24/10704	0.00175757	0.0236586	0.0156672	APP/S100B	2		GO:0050806	positive regulation of synaptic transmission	6/39	172/18866	1.33778e-06	0.000174467	9.65629e-05	APP/DRD1/DRD2/GRIN2A/INS/S100B	6
GO:0042417	dopamine metabolic process	3/20	40/18866	9.81698e-06	0.000991515	0.00048086	DRD2/GRIN2A/SNCA	3		R-HSA-421270	Cell-cell junction organization	2/18	64/10704	0.00506239	0.0475864	0.0298414	CLDN7/CTNNB1	2		GO:0050905	neuromuscular process	5/33	107/18866	1.11707e-06	0.00013524	7.22766e-05	APP/DRD1/DRD2/GRIN2A/NEFL	5		R-HSA-9620244	Long-term potentiation	2/28	24/10704	0.00175757	0.0236586	0.0156672	GRIN2A/NEFL	2		GO:0042417	dopamine metabolic process	4/39	40/18866	1.35036e-06	0.000174467	9.65629e-05	DRD1/DRD2/GRIN2A/SNCA	4
GO:0032409	regulation of transporter activity	5/20	291/18866	1.08165e-05	0.00102418	0.000496703	APP/DRD2/GRIN2A/NEFL/SNCA	5		R-HSA-446728	Cell junction organization	2/18	91/10704	0.010011	0.0882215	0.0553237	CLDN7/CTNNB1	2		GO:1904659	glucose transmembrane transport	5/33	110/18866	1.2813e-06	0.000139306	7.44494e-05	DRD1/GH1/INS/INSR/OCLN	5		R-HSA-442755	Activation of NMDA receptors and postsynaptic events	3/28	93/10704	0.00177717	0.0236586	0.0156672	GRIN2A/MAPT/NEFL	3		GO:0051583	dopamine uptake involved in synaptic transmission	3/39	12/18866	1.7738e-06	0.000202213	0.00011192	DRD1/DRD2/SNCA	3
GO:0050890	cognition	5/20	302/18866	1.29423e-05	0.00115339	0.000559365	APP/DRD2/GRIN2A/INSR/MAPT	5		R-HSA-977225	Amyloid fiber formation	2/18	110/10704	0.0143823	0.106586	0.0668398	APP/SNCA	2		GO:0008542	visual learning	4/33	47/18866	1.31188e-06	0.000139306	7.44494e-05	APP/DRD1/DRD2/GRIN2A	4		R-HSA-77387	Insulin receptor recycling	2/28	26/10704	0.00206293	0.0258473	0.0171166	INS/INSR	2		GO:0051934	catecholamine uptake involved in synaptic transmission	3/39	12/18866	1.7738e-06	0.000202213	0.00011192	DRD1/DRD2/SNCA	3
GO:0060078	regulation of postsynaptic membrane potential	4/20	144/18866	1.43417e-05	0.0011752	0.000569942	APP/CHRNA1/DRD2/GRIN2A	4		R-HSA-74749	Signal attenuation	1/18	10/10704	0.0166964	0.106586	0.0668398	INSR	1		GO:0008645	hexose transmembrane transport	5/33	114/18866	1.52926e-06	0.000139306	7.44494e-05	DRD1/GH1/INS/INSR/OCLN	5		R-HSA-445989	TAK1 activates NFkB by phosphorylation and activation of IKKs complex	2/28	33/10704	0.00331379	0.0392132	0.0259677	APP/S100B	2		GO:0010828	positive regulation of glucose transmembrane transport	4/39	45/18866	2.18525e-06	0.000235278	0.00013022	GH1/INS/INSR/OCLN	4
GO:0007612	learning	4/20	145/18866	1.47385e-05	0.0011752	0.000569942	APP/DRD2/GRIN2A/INSR	4		R-HSA-1500931	Cell-Cell communication	2/18	129/10704	0.0194373	0.106586	0.0668398	CLDN7/CTNNB1	2		GO:0015749	monosaccharide transmembrane transport	5/33	116/18866	1.66666e-06	0.000139306	7.44494e-05	DRD1/GH1/INS/INSR/OCLN	5		R-HSA-2129379	Molecules associated with elastic fibres	2/28	38/10704	0.00437665	0.0490646	0.0324915	EFEMP2/FBLN1	2		GO:0007631	feeding behavior	5/39	105/18866	2.40301e-06	0.000240652	0.000133194	APP/BDNF/DRD1/DRD2/INS	5
GO:0008542	visual learning	3/20	47/18866	1.60355e-05	0.00121469	0.000589094	APP/DRD2/GRIN2A	3		R-HSA-264870	Caspase-mediated cleavage of cytoskeletal proteins	1/18	12/10704	0.020004	0.106586	0.0668398	MAPT	1		GO:0045981	positive regulation of nucleotide metabolic process	4/33	50/18866	1.68763e-06	0.000139306	7.44494e-05	APP/ENO1/INS/INSR	4		R-HSA-112315	Transmission across Chemical Synapses	4/28	270/10704	0.00503041	0.0493219	0.0326619	GAD2/GRIN2A/MAPT/NEFL	4		GO:0008542	visual learning	4/39	47/18866	2.60825e-06	0.000240652	0.000133194	APP/DRD1/DRD2/GRIN2A	4
GO:0001774	microglial cell activation	3/20	50/18866	1.93438e-05	0.00133208	0.000646026	APP/MAPT/SNCA	3		R-HSA-622323	Presynaptic nicotinic acetylcholine receptors	1/18	12/10704	0.020004	0.106586	0.0668398	CHRNA1	1		GO:1900544	positive regulation of purine nucleotide metabolic process	4/33	50/18866	1.68763e-06	0.000139306	7.44494e-05	APP/ENO1/INS/INSR	4		R-HSA-9609736	Assembly and cell surface presentation of NMDA receptors	2/28	41/10704	0.00508042	0.0493219	0.0326619	GRIN2A/NEFL	2		GO:0018958	phenol-containing compound metabolic process	5/39	109/18866	2.88996e-06	0.000240652	0.000133194	DRD1/DRD2/GRIN2A/SNCA/TYR	5
GO:0002269	leukocyte activation involved in inflammatory response	3/20	50/18866	1.93438e-05	0.00133208	0.000646026	APP/MAPT/SNCA	3		R-HSA-629594	Highly calcium permeable postsynaptic nicotinic acetylcholine receptors	1/18	12/10704	0.020004	0.106586	0.0668398	CHRNA1	1		GO:1903580	positive regulation of ATP metabolic process	4/33	50/18866	1.68763e-06	0.000139306	7.44494e-05	APP/ENO1/INS/INSR	4		R-HSA-2173782	Binding and Uptake of Ligands by Scavenger Receptors	2/28	42/10704	0.00532584	0.0493219	0.0326619	COL1A1/HP	2		GO:1904659	glucose transmembrane transport	5/39	110/18866	3.02303e-06	0.000240652	0.000133194	DRD1/GH1/INS/INSR/OCLN	5
GO:0007632	visual behavior	3/20	53/18866	2.30729e-05	0.00147947	0.000717504	APP/DRD2/GRIN2A	3		R-HSA-2168880	Scavenging of heme from plasma	1/18	13/10704	0.0216538	0.106586	0.0668398	HP	1		GO:0034219	carbohydrate transmembrane transport	5/33	118/18866	1.8136e-06	0.000143195	7.6528e-05	DRD1/GH1/INS/INSR/OCLN	5		R-HSA-375280	Amine ligand-binding receptors	2/28	42/10704	0.00532584	0.0493219	0.0326619	DRD1/DRD2	2		GO:0099565	chemical synaptic transmission, postsynaptic	5/39	112/18866	3.3036e-06	0.000240652	0.000133194	APP/BDNF/CHRNA1/DRD2/GRIN2A	5
GO:0006584	catecholamine metabolic process	3/20	54/18866	2.44136e-05	0.00147947	0.000717504	DRD2/GRIN2A/SNCA	3		R-HSA-879415	Advanced glycosylation endproduct receptor signaling	1/18	13/10704	0.0216538	0.106586	0.0668398	APP	1		GO:0048638	regulation of developmental growth	7/33	353/18866	2.12594e-06	0.000155297	8.29956e-05	APP/BDNF/DRD2/GH1/INSR/MAPT/MYH6	7		R-HSA-1566948	Elastic fibre formation	2/28	45/10704	0.00609425	0.0540865	0.0358171	EFEMP2/FBLN1	2		GO:0010952	positive regulation of peptidase activity	6/39	201/18866	3.30382e-06	0.000240652	0.000133194	APP/GRIN2A/MAPT/MBP/SNCA/FBLN1	6
GO:0009712	catechol-containing compound metabolic process	3/20	54/18866	2.44136e-05	0.00147947	0.000717504	DRD2/GRIN2A/SNCA	3		R-HSA-181431	Acetylcholine binding and downstream events	1/18	15/10704	0.0249456	0.106586	0.0668398	CHRNA1	1		GO:0007632	visual behavior	4/33	53/18866	2.1379e-06	0.000155297	8.29956e-05	APP/DRD1/DRD2/GRIN2A	4		R-HSA-1474244	Extracellular matrix organization	4/28	301/10704	0.00736655	0.062763	0.0415628	APP/COL1A1/EFEMP2/FBLN1	4		GO:0045981	positive regulation of nucleotide metabolic process	4/39	50/18866	3.35274e-06	0.000240652	0.000133194	APP/ENO1/INS/INSR	4
GO:1904062	regulation of cation transmembrane transport	5/20	349/18866	2.59666e-05	0.00151305	0.000733793	APP/DRD2/GRIN2A/NEFL/SNCA	5		R-HSA-4839743	phosphorylation site mutants of CTNNB1 are not targeted to the proteasome by the destruction complex	1/18	15/10704	0.0249456	0.106586	0.0668398	CTNNB1	1		GO:0042493	response to drug	7/33	397/18866	4.61597e-06	0.000322408	0.000172305	BDNF/COL1A1/CTNNB1/DRD1/DRD2/GAD2/GRIN2A	7		R-HSA-74751	Insulin receptor signalling cascade	2/28	54/10704	0.00868219	0.0711272	0.0471018	INS/INSR	2		GO:1900544	positive regulation of purine nucleotide metabolic process	4/39	50/18866	3.35274e-06	0.000240652	0.000133194	APP/ENO1/INS/INSR	4
GO:0070997	neuron death	5/20	360/18866	3.01292e-05	0.00169058	0.000819891	APP/CTNNB1/MAPT/NEFL/SNCA	5		R-HSA-5339716	Misspliced GSK3beta mutants stabilize beta-catenin	1/18	15/10704	0.0249456	0.106586	0.0668398	CTNNB1	1		GO:0008643	carbohydrate transport	5/33	151/18866	6.08813e-06	0.000409483	0.00021884	DRD1/GH1/INS/INSR/OCLN	5		R-HSA-421270	Cell-cell junction organization	2/28	64/10704	0.0120363	0.0949534	0.06288	CLDN5/CTNNB1	2		GO:1903580	positive regulation of ATP metabolic process	4/39	50/18866	3.35274e-06	0.000240652	0.000133194	APP/ENO1/INS/INSR	4
GO:0061900	glial cell activation	3/20	60/18866	3.35451e-05	0.00181503	0.000880243	APP/MAPT/SNCA	3		R-HSA-5358747	S33 mutants of beta-catenin aren't phosphorylated	1/18	15/10704	0.0249456	0.106586	0.0668398	CTNNB1	1		GO:0045927	positive regulation of growth	6/33	274/18866	7.07802e-06	0.00045906	0.000245336	BDNF/DRD2/GH1/INS/INSR/MAPT	6		R-HSA-112314	Neurotransmitter receptors and postsynaptic signal transmission	3/28	205/10704	0.0159439	0.120452	0.0797657	GRIN2A/MAPT/NEFL	3		GO:0008645	hexose transmembrane transport	5/39	114/18866	3.60425e-06	0.000249466	0.000138073	DRD1/GH1/INS/INSR/OCLN	5
GO:0010950	positive regulation of endopeptidase activity	4/20	181/18866	3.52114e-05	0.00183949	0.000892106	GRIN2A/MAPT/MBP/SNCA	4		R-HSA-5358749	S37 mutants of beta-catenin aren't phosphorylated	1/18	15/10704	0.0249456	0.106586	0.0668398	CTNNB1	1		GO:1900273	positive regulation of long-term synaptic potentiation	3/33	23/18866	8.43161e-06	0.000501086	0.000267796	APP/DRD2/INS	3		R-HSA-3000178	ECM proteoglycans	2/28	76/10704	0.0166909	0.120452	0.0797657	APP/COL1A1	2		GO:0015749	monosaccharide transmembrane transport	5/39	116/18866	3.92599e-06	0.000253422	0.000140262	DRD1/GH1/INS/INSR/OCLN	5
GO:2001257	regulation of cation channel activity	4/20	185/18866	3.8352e-05	0.00193678	0.000939288	APP/DRD2/GRIN2A/NEFL	4		R-HSA-5358751	S45 mutants of beta-catenin aren't phosphorylated	1/18	15/10704	0.0249456	0.106586	0.0668398	CTNNB1	1		GO:0046323	glucose import	4/33	75/18866	8.637e-06	0.000501086	0.000267796	DRD1/INS/INSR/OCLN	4		R-HSA-168928	DDX58/IFIH1-mediated induction of interferon-alpha/beta	2/28	78/10704	0.0175306	0.120452	0.0797657	APP/S100B	2		GO:0007632	visual behavior	4/39	53/18866	4.24404e-06	0.000253422	0.000140262	APP/DRD1/DRD2/GRIN2A	4
GO:1900449	regulation of glutamate receptor signaling pathway	3/20	64/18866	4.0732e-05	0.00199061	0.000965396	APP/GRIN2A/NEFL	3		R-HSA-5358752	T41 mutants of beta-catenin aren't phosphorylated	1/18	15/10704	0.0249456	0.106586	0.0668398	CTNNB1	1		GO:0050805	negative regulation of synaptic transmission	4/33	75/18866	8.637e-06	0.000501086	0.000267796	BDNF/DRD1/DRD2/MAPT	4		R-HSA-74752	Signaling by Insulin receptor	2/28	78/10704	0.0175306	0.120452	0.0797657	INS/INSR	2		GO:0034764	positive regulation of transmembrane transport	6/39	210/18866	4.25292e-06	0.000253422	0.000140262	DRD1/GH1/INS/INSR/SNCA/OCLN	6
GO:0048167	regulation of synaptic plasticity	4/20	191/18866	4.34419e-05	0.0020567	0.000997449	APP/DRD2/GRIN2A/MAPT	4		R-HSA-622327	Postsynaptic nicotinic acetylcholine receptors	1/18	15/10704	0.0249456	0.106586	0.0668398	CHRNA1	1		GO:0008306	associative learning	4/33	76/18866	9.10563e-06	0.000501086	0.000267796	APP/DRD1/DRD2/GRIN2A	4		R-HSA-168142	Toll Like Receptor 10 (TLR10) Cascade	2/28	85/10704	0.020608	0.120681	0.0799174	APP/S100B	2		GO:0034219	carbohydrate transmembrane transport	5/39	118/18866	4.26987e-06	0.000253422	0.000140262	DRD1/GH1/INS/INSR/OCLN	5
GO:1990535	neuron projection maintenance	2/20	10/18866	4.78023e-05	0.00219456	0.00106431	APP/INSR	2		R-HSA-844456	The NLRP3 inflammasome	1/18	15/10704	0.0249456	0.106586	0.0668398	APP	1		GO:0072091	regulation of stem cell proliferation	4/33	76/18866	9.10563e-06	0.000501086	0.000267796	BDNF/CTNNB1/DRD2/FBLN1	4		R-HSA-168176	Toll Like Receptor 5 (TLR5) Cascade	2/28	85/10704	0.020608	0.120681	0.0799174	APP/S100B	2		GO:0032225	regulation of synaptic transmission, dopaminergic	3/39	16/18866	4.48935e-06	0.000253422	0.000140262	DRD1/DRD2/SNCA	3
GO:2000377	regulation of reactive oxygen species metabolic process	4/20	200/18866	5.19823e-05	0.00230708	0.00111888	HP/INSR/MAPT/SNCA	4		R-HSA-196299	Beta-catenin phosphorylation cascade	1/18	17/10704	0.0282269	0.113714	0.07131	CTNNB1	1		GO:0045821	positive regulation of glycolytic process	3/33	24/18866	9.62464e-06	0.000514069	0.000274734	APP/INS/INSR	3		R-HSA-975871	MyD88 cascade initiated on plasma membrane	2/28	85/10704	0.020608	0.120681	0.0799174	APP/S100B	2		GO:0006584	catecholamine metabolic process	4/39	54/18866	4.57677e-06	0.000253422	0.000140262	DRD1/DRD2/GRIN2A/SNCA	4
GO:0008088	axo-dendritic transport	3/20	70/18866	5.32988e-05	0.00230708	0.00111888	APP/MAPT/NEFL	3		R-HSA-9022699	MECP2 regulates neuronal receptors and channels	1/18	17/10704	0.0282269	0.113714	0.07131	GRIN2A	1		GO:0010827	regulation of glucose transmembrane transport	4/33	79/18866	1.06244e-05	0.000551254	0.000294607	GH1/INS/INSR/OCLN	4		R-HSA-112316	Neuronal System	4/28	410/10704	0.0209706	0.120681	0.0799174	GAD2/GRIN2A/MAPT/NEFL	4		GO:0009712	catechol-containing compound metabolic process	4/39	54/18866	4.57677e-06	0.000253422	0.000140262	DRD1/DRD2/GRIN2A/SNCA	4
GO:0050805	negative regulation of synaptic transmission	3/20	75/18866	6.55254e-05	0.0026194	0.00127034	DRD2/MAPT/SNCA	3		R-HSA-1482925	Acyl chain remodelling of PG	1/18	19/10704	0.0314978	0.116412	0.0730019	CRLS1	1		GO:0048708	astrocyte differentiation	4/33	83/18866	1.29303e-05	0.000652261	0.000348588	APP/DRD1/MAPT/S100B	4		R-HSA-446728	Cell junction organization	2/28	91/10704	0.0234125	0.120681	0.0799174	CLDN5/CTNNB1	2		GO:0051580	regulation of neurotransmitter uptake	3/39	17/18866	5.44355e-06	0.000285124	0.000157809	DRD1/DRD2/SNCA	3
GO:0008306	associative learning	3/20	76/18866	6.81721e-05	0.0026194	0.00127034	APP/DRD2/GRIN2A	3		R-HSA-381771	Synthesis, secretion, and inactivation of Glucagon-like Peptide-1 (GLP-1)	1/18	20/10704	0.0331293	0.116412	0.0730019	CTNNB1	1		GO:0001964	startle response	3/33	28/18866	1.55041e-05	0.000760958	0.000406679	DRD1/DRD2/GRIN2A	3		R-HSA-975138	TRAF6 mediated induction of NFkB and MAP kinases upon TLR7/8 or 9 activation	2/28	91/10704	0.0234125	0.120681	0.0799174	APP/S100B	2		GO:0090494	dopamine uptake	3/39	17/18866	5.44355e-06	0.000285124	0.000157809	DRD1/DRD2/SNCA	3
GO:0072091	regulation of stem cell proliferation	3/20	76/18866	6.81721e-05	0.0026194	0.00127034	CTNNB1/DRD2/FBLN1	3		R-HSA-622312	Inflammasomes	1/18	20/10704	0.0331293	0.116412	0.0730019	APP	1		GO:0048639	positive regulation of developmental growth	5/33	187/18866	1.71816e-05	0.000821099	0.000438821	BDNF/DRD2/GH1/INSR/MAPT	5		R-HSA-975155	MyD88 dependent cascade initiated on endosome	2/28	92/10704	0.0238944	0.120681	0.0799174	APP/S100B	2		GO:1903578	regulation of ATP metabolic process	5/39	125/18866	5.66366e-06	0.000288847	0.000159869	APP/ENO1/INS/INSR/SNCA	5
GO:0051583	dopamine uptake involved in synaptic transmission	2/20	12/18866	7.00209e-05	0.0026194	0.00127034	DRD2/SNCA	2		R-HSA-8876384	Listeria monocytogenes entry into host cells	1/18	20/10704	0.0331293	0.116412	0.0730019	CTNNB1	1		GO:0016052	carbohydrate catabolic process	5/33	200/18866	2.37431e-05	0.00110558	0.000590855	APP/ENO1/GLB1/INS/INSR	5		R-HSA-168181	Toll Like Receptor 7/8 (TLR7/8) Cascade	2/28	93/10704	0.0243805	0.120681	0.0799174	APP/S100B	2		GO:0090493	catecholamine uptake	3/39	18/18866	6.52292e-06	0.000324139	0.000179402	DRD1/DRD2/SNCA	3
GO:0051934	catecholamine uptake involved in synaptic transmission	2/20	12/18866	7.00209e-05	0.0026194	0.00127034	DRD2/SNCA	2		R-HSA-442982	Ras activation upon Ca2+ influx through NMDA receptor	1/18	21/10704	0.0347583	0.116412	0.0730019	NEFL	1		GO:0001975	response to amphetamine	3/33	33/18866	2.56677e-05	0.00116532	0.000622781	DRD1/DRD2/GRIN2A	3		R-HSA-168164	Toll Like Receptor 3 (TLR3) Cascade	2/28	94/10704	0.0248707	0.120681	0.0799174	APP/S100B	2		GO:0048638	regulation of developmental growth	7/39	353/18866	6.95019e-06	0.000336737	0.000186375	APP/BDNF/DRD2/GH1/INSR/MAPT/MYH6	7
GO:0150076	neuroinflammatory response	3/20	77/18866	7.08879e-05	0.0026194	0.00127034	APP/MAPT/SNCA	3		R-HSA-8849932	Synaptic adhesion-like molecules	1/18	21/10704	0.0347583	0.116412	0.0730019	GRIN2A	1		GO:0018149	peptide cross-linking	3/33	34/18866	2.81182e-05	0.0011875	0.000634638	TGM2/TGM3/TGM6	3		R-HSA-166058	MyD88:MAL(TIRAP) cascade initiated on plasma membrane	2/28	95/10704	0.0253649	0.120681	0.0799174	APP/S100B	2		GO:0097305	response to alcohol	6/39	234/18866	7.91064e-06	0.000373923	0.000206956	CLDN7/CTNNB1/DRD2/GLB1/GRIN2A/NEFL	6
GO:0052548	regulation of endopeptidase activity	5/20	434/18866	7.33626e-05	0.00264629	0.00128339	APP/GRIN2A/MAPT/MBP/SNCA	5		R-HSA-8862803	Deregulated CDK5 triggers multiple neurodegenerative pathways in Alzheimer's disease models	1/18	22/10704	0.0363846	0.116412	0.0730019	APP	1		GO:0051482	positive regulation of cytosolic calcium ion concentration involved in phospholipase C-activating G protein-coupled signaling pathway	3/33	34/18866	2.81182e-05	0.0011875	0.000634638	DRD1/DRD2/TGM2	3		R-HSA-168188	Toll Like Receptor TLR6:TLR2 Cascade	2/28	95/10704	0.0253649	0.120681	0.0799174	APP/S100B	2		GO:0045862	positive regulation of proteolysis	7/39	370/18866	9.44348e-06	0.000435749	0.000241176	APP/ENO1/GRIN2A/MAPT/MBP/SNCA/FBLN1	7
GO:0099601	regulation of neurotransmitter receptor activity	3/20	79/18866	7.653e-05	0.00269635	0.00130766	APP/GRIN2A/NEFL	3		R-HSA-8863678	Neurodegenerative Diseases	1/18	22/10704	0.0363846	0.116412	0.0730019	APP	1		GO:1902692	regulation of neuroblast proliferation	3/33	34/18866	2.81182e-05	0.0011875	0.000634638	BDNF/CTNNB1/DRD2	3		R-HSA-5668914	Diseases of metabolism	3/28	245/10704	0.0254542	0.120681	0.0799174	CHSY1/GLB1/SFTPC	3		GO:0060078	regulation of postsynaptic membrane potential	5/39	144/18866	1.12887e-05	0.000508777	0.000281594	APP/BDNF/CHRNA1/DRD2/GRIN2A	5
GO:0042391	regulation of membrane potential	5/20	443/18866	8.08405e-05	0.00272163	0.00131992	APP/CHRNA1/DRD2/GRIN2A/MAPT	5		R-HSA-9609523	Insertion of tail-anchored proteins into the endoplasmic reticulum membrane	1/18	22/10704	0.0363846	0.116412	0.0730019	APP	1		GO:0034764	positive regulation of transmembrane transport	5/33	210/18866	3.00019e-05	0.00123826	0.000661765	DRD1/GH1/INS/INSR/OCLN	5		R-HSA-168138	Toll Like Receptor 9 (TLR9) Cascade	2/28	96/10704	0.0258632	0.120681	0.0799174	APP/S100B	2		GO:0007043	cell-cell junction assembly	5/39	147/18866	1.24763e-05	0.000549524	0.000304147	CLDN7/CTNNB1/DSG1/CLDN5/OCLN	5
GO:0048732	gland development	5/20	443/18866	8.08405e-05	0.00272163	0.00131992	CTNNB1/DRD2/INSR/TGM2/TYR	5		R-HSA-400508	Incretin synthesis, secretion, and inactivation	1/18	23/10704	0.0380084	0.116412	0.0730019	CTNNB1	1		GO:2000310	regulation of NMDA receptor activity	3/33	36/18866	3.34702e-05	0.00135071	0.00072186	APP/GRIN2A/NEFL	3		R-HSA-168179	Toll Like Receptor TLR1:TLR2 Cascade	2/28	98/10704	0.0268717	0.120681	0.0799174	APP/S100B	2		GO:1900273	positive regulation of long-term synaptic potentiation	3/39	23/18866	1.4056e-05	0.000598641	0.000331332	APP/DRD2/INS	3
GO:0050804	modulation of chemical synaptic transmission	5/20	454/18866	9.07665e-05	0.00286428	0.0013891	APP/DRD2/GRIN2A/MAPT/SNCA	5		R-HSA-933542	TRAF6 mediated NF-kB activation	1/18	24/10704	0.0396296	0.116412	0.0730019	APP	1		GO:0099565	chemical synaptic transmission, postsynaptic	4/33	112/18866	4.21709e-05	0.00164939	0.000881486	APP/BDNF/DRD2/GRIN2A	4		R-HSA-181438	Toll Like Receptor 2 (TLR2) Cascade	2/28	98/10704	0.0268717	0.120681	0.0799174	APP/S100B	2		GO:0008643	carbohydrate transport	5/39	151/18866	1.42092e-05	0.000598641	0.000331332	DRD1/GH1/INS/INSR/OCLN	5
GO:0099177	regulation of trans-synaptic signaling	5/20	455/18866	9.17134e-05	0.00286428	0.0013891	APP/DRD2/GRIN2A/MAPT/SNCA	5		R-HSA-9660826	Purinergic signaling in leishmaniasis infection	1/18	24/10704	0.0396296	0.116412	0.0730019	APP	1		GO:0046326	positive regulation of glucose import	3/33	39/18866	4.2688e-05	0.00164939	0.000881486	INS/INSR/OCLN	3		R-HSA-166166	MyD88-independent TLR4 cascade	2/28	99/10704	0.027382	0.120681	0.0799174	APP/S100B	2		GO:0042493	response to drug	7/39	397/18866	1.49067e-05	0.000614665	0.000340201	BDNF/COL1A1/CTNNB1/DRD1/DRD2/GAD2/GRIN2A	7
GO:0045913	positive regulation of carbohydrate metabolic process	3/20	84/18866	9.19016e-05	0.00286428	0.0013891	APP/INSR/SNCA	3		R-HSA-9664424	Cell recruitment (pro-inflammatory response)	1/18	24/10704	0.0396296	0.116412	0.0730019	APP	1		GO:0042417	dopamine metabolic process	3/33	40/18866	4.60942e-05	0.00169862	0.000907793	DRD1/DRD2/GRIN2A	3		R-HSA-937061	TRIF(TICAM1)-mediated TLR4 signaling	2/28	99/10704	0.027382	0.120681	0.0799174	APP/S100B	2		GO:0062013	positive regulation of small molecule metabolic process	5/39	154/18866	1.56279e-05	0.000630978	0.00034923	APP/ENO1/INS/INSR/SNCA	5
GO:0006874	cellular calcium ion homeostasis	5/20	456/18866	9.26681e-05	0.00286428	0.0013891	APP/DRD2/GRIN2A/SNCA/TGM2	5		R-HSA-77387	Insulin receptor recycling	1/18	26/10704	0.0428642	0.120094	0.0753108	INSR	1		GO:0010001	glial cell differentiation	5/33	230/18866	4.63173e-05	0.00169862	0.000907793	APP/CTNNB1/DRD1/MAPT/S100B	5		R-HSA-2206281	Mucopolysaccharidoses	1/28	11/10704	0.028414	0.120681	0.0799174	GLB1	1		GO:0045821	positive regulation of glycolytic process	3/39	24/18866	1.60411e-05	0.000634441	0.000351146	APP/INS/INSR	3
GO:0006979	response to oxidative stress	5/20	458/18866	9.46003e-05	0.00286428	0.0013891	APP/CTNNB1/HP/MAPT/SNCA	5		R-HSA-9619665	EGR2 and SOX10-mediated initiation of Schwann cell myelination	1/18	28/10704	0.0460885	0.120094	0.0753108	MBP	1		GO:0006096	glycolytic process	4/33	115/18866	4.67681e-05	0.00169862	0.000907793	APP/ENO1/INS/INSR	4		R-HSA-9028731	Activated NTRK2 signals through FRS2 and FRS3	1/28	11/10704	0.028414	0.120681	0.0799174	BDNF	1		GO:0046323	glucose import	4/39	75/18866	1.70502e-05	0.000660867	0.000365773	DRD1/INS/INSR/OCLN	4
GO:0019896	axonal transport of mitochondrion	2/20	14/18866	9.64213e-05	0.00286428	0.0013891	MAPT/NEFL	2		R-HSA-420029	Tight junction interactions	1/18	29/10704	0.0476969	0.120094	0.0753108	CLDN7	1		GO:0006757	ATP generation from ADP	4/33	116/18866	4.83788e-05	0.00172267	0.000920646	APP/ENO1/INS/INSR	4		R-HSA-6811558	PI5P, PP2A and IER3 Regulate PI3K/AKT Signaling	2/28	103/10704	0.0294621	0.120681	0.0799174	INS/INSR	2		GO:0008306	associative learning	4/39	76/18866	1.79708e-05	0.000669758	0.000370693	APP/DRD1/DRD2/GRIN2A	4
GO:0060291	long-term synaptic potentiation	3/20	87/18866	0.000102025	0.00297247	0.00144157	APP/DRD2/GRIN2A	3		R-HSA-442742	CREB1 phosphorylation through NMDA receptor-mediated activation of RAS signaling	1/18	29/10704	0.0476969	0.120094	0.0753108	NEFL	1		GO:0097305	response to alcohol	5/33	234/18866	5.02754e-05	0.00175577	0.000938338	CTNNB1/DRD2/GLB1/GRIN2A/NEFL	5		R-HSA-9020702	Interleukin-1 signaling	2/28	103/10704	0.0294621	0.120681	0.0799174	APP/S100B	2		GO:0072091	regulation of stem cell proliferation	4/39	76/18866	1.79708e-05	0.000669758	0.000370693	BDNF/CTNNB1/DRD2/FBLN1	4
GO:0055074	calcium ion homeostasis	5/20	468/18866	0.000104733	0.00299379	0.00145191	APP/DRD2/GRIN2A/SNCA/TGM2	5		R-HSA-5218920	VEGFR2 mediated vascular permeability	1/18	29/10704	0.0476969	0.120094	0.0753108	CTNNB1	1		GO:1900542	regulation of purine nucleotide metabolic process	4/33	121/18866	5.70482e-05	0.00195471	0.00104466	APP/ENO1/INS/INSR	4		R-HSA-264870	Caspase-mediated cleavage of cytoskeletal proteins	1/28	12/10704	0.0309581	0.120759	0.0799686	MAPT	1		GO:0045927	positive regulation of growth	6/39	274/18866	1.93813e-05	0.000708698	0.000392246	BDNF/DRD2/GH1/INS/INSR/MAPT	6
GO:0009636	response to toxic substance	4/20	250/18866	0.000123407	0.00346225	0.0016791	DRD2/HP/MBP/NEFL	4		R-HSA-5683826	Surfactant metabolism	1/18	29/10704	0.0476969	0.120094	0.0753108	SFTPC	1		GO:0006140	regulation of nucleotide metabolic process	4/33	123/18866	6.08149e-05	0.00204518	0.00109301	APP/ENO1/INS/INSR	4		R-HSA-430116	GP1b-IX-V activation signalling	1/28	12/10704	0.0309581	0.120759	0.0799686	COL1A1	1		GO:0022898	regulation of transmembrane transporter activity	6/39	276/18866	2.0193e-05	0.000724704	0.000401105	APP/DRD2/GRIN2A/INS/NEFL/SNCA	6
GO:0032225	regulation of synaptic transmission, dopaminergic	2/20	16/18866	0.000126987	0.00348262	0.00168898	DRD2/SNCA	2		R-HSA-9619483	Activation of AMPK downstream of NMDARs	1/18	29/10704	0.0476969	0.120094	0.0753108	MAPT	1		GO:0046031	ADP metabolic process	4/33	124/18866	6.27648e-05	0.00207238	0.00110754	APP/ENO1/INS/INSR	4		R-HSA-199418	Negative regulation of the PI3K/AKT network	2/28	110/10704	0.0332498	0.120759	0.0799686	INS/INSR	2		GO:0010827	regulation of glucose transmembrane transport	4/39	79/18866	2.09523e-05	0.000738282	0.000408619	GH1/INS/INSR/OCLN	4
GO:0034765	regulation of ion transmembrane transport	5/20	489/18866	0.00012873	0.00348262	0.00168898	APP/DRD2/GRIN2A/NEFL/SNCA	5		R-HSA-9645723	Diseases of programmed cell death	1/18	29/10704	0.0476969	0.120094	0.0753108	APP	1		GO:1903578	regulation of ATP metabolic process	4/33	125/18866	6.476e-05	0.00209665	0.00112051	APP/ENO1/INS/INSR	4		R-HSA-977225	Amyloid fiber formation	2/28	110/10704	0.0332498	0.120759	0.0799686	APP/INS	2		GO:0001963	synaptic transmission, dopaminergic	3/39	27/18866	2.30826e-05	0.000798823	0.000442127	DRD1/DRD2/SNCA	3
GO:0072503	cellular divalent inorganic cation homeostasis	5/20	492/18866	0.000132478	0.00352111	0.00170765	APP/DRD2/GRIN2A/SNCA/TGM2	5		R-HSA-525793	Myogenesis	1/18	30/10704	0.0493026	0.121959	0.0764805	CTNNB1	1		GO:0014002	astrocyte development	3/33	45/18866	6.58088e-05	0.00209665	0.00112051	APP/DRD1/MAPT	3		R-HSA-2022857	Keratan sulfate degradation	1/28	13/10704	0.0334958	0.120759	0.0799686	GLB1	1		GO:0048708	astrocyte differentiation	4/39	83/18866	2.54739e-05	0.000862595	0.000477424	APP/DRD1/MAPT/S100B	4
GO:1901216	positive regulation of neuron death	3/20	97/18866	0.000140962	0.00363164	0.00176126	CTNNB1/MAPT/SNCA	3		R-HSA-4641262	Disassembly of the destruction complex and recruitment of AXIN to the membrane	1/18	31/10704	0.0509058	0.123754	0.077606	CTNNB1	1		GO:0072089	stem cell proliferation	4/33	128/18866	7.10236e-05	0.00222377	0.00118845	BDNF/CTNNB1/DRD2/FBLN1	4		R-HSA-2168880	Scavenging of heme from plasma	1/28	13/10704	0.0334958	0.120759	0.0799686	HP	1		GO:0001964	startle response	3/39	28/18866	2.58155e-05	0.000862595	0.000477424	DRD1/DRD2/GRIN2A	3
GO:0051580	regulation of neurotransmitter uptake	2/20	17/18866	0.000143827	0.00363164	0.00176126	DRD2/SNCA	2		R-HSA-5626467	RHO GTPases activate IQGAPs	1/18	32/10704	0.0525065	0.125061	0.0784259	CTNNB1	1		GO:0014075	response to amine	3/33	47/18866	7.50211e-05	0.00230913	0.00123407	DRD1/DRD2/GRIN2A	3		R-HSA-1170546	Prolactin receptor signaling	1/28	15/10704	0.038552	0.120759	0.0799686	GH1	1		GO:0045913	positive regulation of carbohydrate metabolic process	4/39	84/18866	2.67079e-05	0.000877287	0.000485555	APP/INS/INSR/SNCA	4
GO:0090494	dopamine uptake	2/20	17/18866	0.000143827	0.00363164	0.00176126	DRD2/SNCA	2		R-HSA-418990	Adherens junctions interactions	1/18	33/10704	0.0541046	0.125061	0.0784259	CTNNB1	1		GO:1900271	regulation of long-term synaptic potentiation	3/33	48/18866	7.99273e-05	0.00241913	0.00129286	APP/DRD2/INS	3		R-HSA-2214320	Anchoring fibril formation	1/28	15/10704	0.038552	0.120759	0.0799686	COL1A1	1		GO:0032409	regulation of transporter activity	6/39	291/18866	2.71971e-05	0.000878468	0.000486209	APP/DRD2/GRIN2A/INS/NEFL/SNCA	6
GO:0045807	positive regulation of endocytosis	3/20	100/18866	0.000154282	0.00371182	0.00180014	DRD2/INSR/SNCA	3		R-HSA-445989	TAK1 activates NFkB by phosphorylation and activation of IKKs complex	1/18	33/10704	0.0541046	0.125061	0.0784259	APP	1		GO:0006165	nucleoside diphosphate phosphorylation	4/33	133/18866	8.24288e-05	0.00245395	0.00131146	APP/ENO1/INS/INSR	4		R-HSA-4839743	phosphorylation site mutants of CTNNB1 are not targeted to the proteasome by the destruction complex	1/28	15/10704	0.038552	0.120759	0.0799686	CTNNB1	1		GO:0042391	regulation of membrane potential	7/39	443/18866	3.01395e-05	0.000957545	0.000529976	APP/BDNF/CHRNA1/DRD1/DRD2/GRIN2A/MAPT	7
GO:0032412	regulation of ion transmembrane transporter activity	4/20	265/18866	0.000154425	0.00371182	0.00180014	APP/DRD2/GRIN2A/NEFL	4		R-HSA-4791275	Signaling by WNT in cancer	1/18	34/10704	0.0557001	0.126673	0.0794365	CTNNB1	1		GO:1990090	cellular response to nerve growth factor stimulus	3/33	49/18866	8.50385e-05	0.00249081	0.00133116	APP/BDNF/MAPT	3		R-HSA-5339716	Misspliced GSK3beta mutants stabilize beta-catenin	1/28	15/10704	0.038552	0.120759	0.0799686	CTNNB1	1		GO:0007416	synapse assembly	5/39	184/18866	3.67688e-05	0.00114628	0.000634434	APP/BDNF/DRD1/DRD2/SNCA	5
GO:0007215	glutamate receptor signaling pathway	3/20	101/18866	0.000158898	0.00371182	0.00180014	APP/GRIN2A/NEFL	3		R-HSA-432720	Lysosome Vesicle Biogenesis	1/18	35/10704	0.0572931	0.128227	0.0804114	APP	1		GO:0046939	nucleotide phosphorylation	4/33	135/18866	8.73444e-05	0.00251113	0.00134202	APP/ENO1/INS/INSR	4		R-HSA-5358747	S33 mutants of beta-catenin aren't phosphorylated	1/28	15/10704	0.038552	0.120759	0.0799686	CTNNB1	1		GO:0006979	response to oxidative stress	7/39	458/18866	3.72629e-05	0.00114628	0.000634434	APP/COL1A1/CTNNB1/HP/INS/MAPT/SNCA	7
GO:0042116	macrophage activation	3/20	101/18866	0.000158898	0.00371182	0.00180014	APP/MAPT/SNCA	3		R-HSA-2129379	Molecules associated with elastic fibres	1/18	38/10704	0.0620569	0.136719	0.0857365	FBLN1	1		GO:0009135	purine nucleoside diphosphate metabolic process	4/33	136/18866	8.98807e-05	0.00251113	0.00134202	APP/ENO1/INS/INSR	4		R-HSA-5358749	S37 mutants of beta-catenin aren't phosphorylated	1/28	15/10704	0.038552	0.120759	0.0799686	CTNNB1	1		GO:0098810	neurotransmitter reuptake	3/39	32/18866	3.88628e-05	0.00116637	0.000645552	DRD1/DRD2/SNCA	3
GO:0090493	catecholamine uptake	2/20	18/18866	0.000161703	0.00371182	0.00180014	DRD2/SNCA	2		R-HSA-8853884	Transcriptional Regulation by VENTX	1/18	39/10704	0.0636398	0.138049	0.0865707	CTNNB1	1		GO:0009179	purine ribonucleoside diphosphate metabolic process	4/33	136/18866	8.98807e-05	0.00251113	0.00134202	APP/ENO1/INS/INSR	4		R-HSA-5358751	S45 mutants of beta-catenin aren't phosphorylated	1/28	15/10704	0.038552	0.120759	0.0799686	CTNNB1	1		GO:0046034	ATP metabolic process	6/39	311/18866	3.94546e-05	0.00116637	0.000645552	APP/ENO1/INS/INSR/MYH6/SNCA	6
GO:1990000	amyloid fibril formation	2/20	18/18866	0.000161703	0.00371182	0.00180014	APP/MAPT	2		R-HSA-2173782	Binding and Uptake of Ligands by Scavenger Receptors	1/18	42/10704	0.0683733	0.141774	0.0889065	HP	1		GO:0009185	ribonucleoside diphosphate metabolic process	4/33	139/18866	9.78112e-05	0.00269129	0.00143831	APP/ENO1/INS/INSR	4		R-HSA-5358752	T41 mutants of beta-catenin aren't phosphorylated	1/28	15/10704	0.038552	0.120759	0.0799686	CTNNB1	1		GO:0048639	positive regulation of developmental growth	5/39	187/18866	3.97214e-05	0.00116637	0.000645552	BDNF/DRD2/GH1/INSR/MAPT	5
GO:0071868	cellular response to monoamine stimulus	3/20	106/18866	0.000183325	0.00402518	0.00195211	APP/DRD2/SNCA	3		R-HSA-375280	Amine ligand-binding receptors	1/18	42/10704	0.0683733	0.141774	0.0889065	DRD2	1		GO:1990089	response to nerve growth factor	3/33	52/18866	0.000101642	0.00275494	0.00147233	APP/BDNF/MAPT	3		R-HSA-75892	Platelet Adhesion to exposed collagen	1/28	15/10704	0.038552	0.120759	0.0799686	COL1A1	1		GO:0001975	response to amphetamine	3/39	33/18866	4.2688e-05	0.00123477	0.000683411	DRD1/DRD2/GRIN2A	3
GO:0071870	cellular response to catecholamine stimulus	3/20	106/18866	0.000183325	0.00402518	0.00195211	APP/DRD2/SNCA	3		R-HSA-3769402	Deactivation of the beta-catenin transactivating complex	1/18	42/10704	0.0683733	0.141774	0.0889065	CTNNB1	1		GO:0042391	regulation of membrane potential	6/33	443/18866	0.000104778	0.00279818	0.00149544	APP/BDNF/DRD1/DRD2/GRIN2A/MAPT	6		R-HSA-844456	The NLRP3 inflammasome	1/28	15/10704	0.038552	0.120759	0.0799686	APP	1		GO:0009416	response to light stimulus	6/39	319/18866	4.54543e-05	0.00125841	0.000696498	APP/DRD1/DRD2/GRIN2A/RO60/TYR	6
GO:2000379	positive regulation of reactive oxygen species metabolic process	3/20	106/18866	0.000183325	0.00402518	0.00195211	INSR/MAPT/SNCA	3		R-HSA-1566948	Elastic fibre formation	1/18	45/10704	0.0730842	0.149346	0.0936548	FBLN1	1		GO:0048168	regulation of neuronal synaptic plasticity	3/33	53/18866	0.000107612	0.00283113	0.00151304	APP/DRD2/S100B	3		R-HSA-71387	Metabolism of carbohydrates	3/28	295/10704	0.0408406	0.125858	0.0833455	CHSY1/ENO1/GLB1	3		GO:0018149	peptide cross-linking	3/39	34/18866	4.67522e-05	0.00125841	0.000696498	TGM2/TGM3/TGM6	3
GO:0071867	response to monoamine	3/20	110/18866	0.000204532	0.00436432	0.00211658	APP/DRD2/SNCA	3		R-HSA-74751	Insulin receptor signalling cascade	1/18	54/10704	0.0870823	0.174156	0.109213	INSR	1		GO:0022898	regulation of transmembrane transporter activity	5/33	276/18866	0.000109661	0.00283113	0.00151304	APP/DRD2/GRIN2A/INS/NEFL	5		R-HSA-1630316	Glycosaminoglycan metabolism	2/28	124/10704	0.0413617	0.125858	0.0833455	CHSY1/GLB1	2		GO:0035633	maintenance of blood-brain barrier	3/39	34/18866	4.67522e-05	0.00125841	0.000696498	MBP/CLDN5/OCLN	3
GO:0071869	response to catecholamine	3/20	110/18866	0.000204532	0.00436432	0.00211658	APP/DRD2/SNCA	3		R-HSA-6794361	Neurexins and neuroligins	1/18	55/10704	0.0886253	0.174156	0.109213	GRIN2A	1		GO:0060078	regulation of postsynaptic membrane potential	4/33	144/18866	0.000112143	0.00283113	0.00151304	APP/BDNF/DRD2/GRIN2A	4		R-HSA-196299	Beta-catenin phosphorylation cascade	1/28	17/10704	0.0435827	0.127868	0.0846765	CTNNB1	1		GO:0051482	positive regulation of cytosolic calcium ion concentration involved in phospholipase C-activating G protein-coupled signaling pathway	3/39	34/18866	4.67522e-05	0.00125841	0.000696498	DRD1/DRD2/TGM2	3
GO:0072593	reactive oxygen species metabolic process	4/20	288/18866	0.000212466	0.00447063	0.00216814	HP/INSR/MAPT/SNCA	4		R-HSA-1474244	Extracellular matrix organization	2/18	301/10704	0.0897434	0.174156	0.109213	APP/FBLN1	2		GO:0006584	catecholamine metabolic process	3/33	54/18866	0.000113806	0.00283113	0.00151304	DRD1/DRD2/GRIN2A	3		R-HSA-9022699	MECP2 regulates neuronal receptors and channels	1/28	17/10704	0.0435827	0.127868	0.0846765	GRIN2A	1		GO:1902692	regulation of neuroblast proliferation	3/39	34/18866	4.67522e-05	0.00125841	0.000696498	BDNF/CTNNB1/DRD2	3
GO:0010310	regulation of hydrogen peroxide metabolic process	2/20	21/18866	0.000221522	0.00459735	0.0022296	HP/SNCA	2		R-HSA-168643	Nucleotide-binding domain, leucine rich repeat containing receptor (NLR) signaling pathways	1/18	56/10704	0.0901658	0.174156	0.109213	APP	1		GO:0009712	catechol-containing compound metabolic process	3/33	54/18866	0.000113806	0.00283113	0.00151304	DRD1/DRD2/GRIN2A	3		R-HSA-1500931	Cell-Cell communication	2/28	129/10704	0.0444235	0.127868	0.0846765	CLDN5/CTNNB1	2		GO:0016052	carbohydrate catabolic process	5/39	200/18866	5.4703e-05	0.00141353	0.000782349	APP/ENO1/GLB1/INS/INSR	5
GO:0031623	receptor internalization	3/20	115/18866	0.000233202	0.00477434	0.00231543	DRD2/INSR/SNCA	3		R-HSA-4086398	Ca2+ pathway	1/18	62/10704	0.0993572	0.186792	0.117137	CTNNB1	1		GO:0022029	telencephalon cell migration	3/33	55/18866	0.000120229	0.00294049	0.00157149	CTNNB1/DRD1/DRD2	3		R-HSA-166016	Toll Like Receptor 4 (TLR4) Cascade	2/28	129/10704	0.0444235	0.127868	0.0846765	APP/S100B	2		GO:1901888	regulation of cell junction assembly	5/39	200/18866	5.4703e-05	0.00141353	0.000782349	APP/BDNF/SNCA/CLDN5/OCLN	5
GO:0002052	positive regulation of neuroblast proliferation	2/20	23/18866	0.000266542	0.00511154	0.00247897	CTNNB1/DRD2	2		R-HSA-8986944	Transcriptional Regulation by MECP2	1/18	62/10704	0.0993572	0.186792	0.117137	GRIN2A	1		GO:0007043	cell-cell junction assembly	4/33	147/18866	0.000121441	0.00294049	0.00157149	CLDN5/CTNNB1/DSG1/OCLN	4		R-HSA-2243919	Crosslinking of collagen fibrils	1/28	18/10704	0.0460885	0.12837	0.0850087	COL1A1	1		GO:2000377	regulation of reactive oxygen species metabolic process	5/39	200/18866	5.4703e-05	0.00141353	0.000782349	HP/INS/INSR/MAPT/SNCA	5
GO:0010288	response to lead ion	2/20	23/18866	0.000266542	0.00511154	0.00247897	APP/MAPT	2		R-HSA-1834949	Cytosolic sensors of pathogen-associated DNA	1/18	63/10704	0.100881	0.18716	0.117368	CTNNB1	1		GO:0006979	response to oxidative stress	6/33	458/18866	0.000125736	0.00300443	0.00160566	APP/COL1A1/CTNNB1/HP/INS/MAPT	6		R-HSA-5609975	Diseases associated with glycosylation precursor biosynthesis	1/28	18/10704	0.0460885	0.12837	0.0850087	GLB1	1		GO:2000310	regulation of NMDA receptor activity	3/39	36/18866	5.56246e-05	0.00141843	0.000785061	APP/GRIN2A/NEFL	3
GO:0034643	establishment of mitochondrion localization, microtubule-mediated	2/20	23/18866	0.000266542	0.00511154	0.00247897	MAPT/NEFL	2		R-HSA-373076	Class A/1 (Rhodopsin-like receptors)	2/18	335/10704	0.107567	0.196973	0.123521	APP/DRD2	2		GO:0030432	peristalsis	2/33	10/18866	0.000132353	0.00312146	0.0016682	DRD1/DRD2	2		R-HSA-1482925	Acyl chain remodelling of PG	1/28	19/10704	0.048588	0.12837	0.0850087	CRLS1	1		GO:0060079	excitatory postsynaptic potential	4/39	103/18866	5.94984e-05	0.0014975	0.000828829	APP/CHRNA1/DRD2/GRIN2A	4
GO:0047497	mitochondrion transport along microtubule	2/20	23/18866	0.000266542	0.00511154	0.00247897	MAPT/NEFL	2		R-HSA-199992	trans-Golgi Network Vesicle Budding	1/18	72/10704	0.114482	0.206948	0.129777	APP	1		GO:0006090	pyruvate metabolic process	4/33	152/18866	0.000138164	0.00315897	0.00168825	APP/ENO1/INS/INSR	4		R-HSA-3000480	Scavenging by Class A Receptors	1/28	19/10704	0.048588	0.12837	0.0850087	COL1A1	1		GO:0071868	cellular response to monoamine stimulus	4/39	106/18866	6.6555e-05	0.0016327	0.000903658	APP/DRD1/DRD2/SNCA	4
GO:1900273	positive regulation of long-term synaptic potentiation	2/20	23/18866	0.000266542	0.00511154	0.00247897	APP/DRD2	2		R-HSA-3000178	ECM proteoglycans	1/18	76/10704	0.120464	0.214879	0.13475	APP	1		GO:0032409	regulation of transporter activity	5/33	291/18866	0.000140511	0.00315897	0.00168825	APP/DRD2/GRIN2A/INS/NEFL	5		R-HSA-888590	GABA synthesis, release, reuptake and degradation	1/28	19/10704	0.048588	0.12837	0.0850087	GAD2	1		GO:0071870	cellular response to catecholamine stimulus	4/39	106/18866	6.6555e-05	0.0016327	0.000903658	APP/DRD1/DRD2/SNCA	4
GO:0045471	response to ethanol	3/20	122/18866	0.000277538	0.00525588	0.00254897	CLDN7/DRD2/GRIN2A	3		R-HSA-168928	DDX58/IFIH1-mediated induction of interferon-alpha/beta	1/18	78/10704	0.123441	0.214879	0.13475	APP	1		GO:0021885	forebrain cell migration	3/33	58/18866	0.000140901	0.00315897	0.00168825	CTNNB1/DRD1/DRD2	3		R-HSA-2022870	Chondroitin sulfate biosynthesis	1/28	20/10704	0.0510812	0.12837	0.0850087	CHSY1	1		GO:0045216	cell-cell junction organization	5/39	210/18866	6.8941e-05	0.0016701	0.000924354	CLDN7/CTNNB1/DSG1/CLDN5/OCLN	5
GO:0032469	endoplasmic reticulum calcium ion homeostasis	2/20	24/18866	0.000290589	0.0053688	0.00260373	APP/TGM2	2		R-HSA-74752	Signaling by Insulin receptor	1/18	78/10704	0.123441	0.214879	0.13475	INSR	1		GO:0031638	zymogen activation	3/33	58/18866	0.000140901	0.00315897	0.00168825	ENO1/GRIN2A/HP	3		R-HSA-381771	Synthesis, secretion, and inactivation of Glucagon-like Peptide-1 (GLP-1)	1/28	20/10704	0.0510812	0.12837	0.0850087	CTNNB1	1		GO:0046326	positive regulation of glucose import	3/39	39/18866	7.08931e-05	0.00169618	0.000938793	INS/INSR/OCLN	3
GO:0045821	positive regulation of glycolytic process	2/20	24/18866	0.000290589	0.0053688	0.00260373	APP/INSR	2		R-HSA-195253	Degradation of beta-catenin by the destruction complex	1/18	83/10704	0.130841	0.21517	0.134933	CTNNB1	1		GO:0062013	positive regulation of small molecule metabolic process	4/33	154/18866	0.000145298	0.00321782	0.0017197	APP/ENO1/INS/INSR	4		R-HSA-622312	Inflammasomes	1/28	20/10704	0.0510812	0.12837	0.0850087	APP	1		GO:1904062	regulation of cation transmembrane transport	6/39	349/18866	7.48033e-05	0.00176791	0.000978492	APP/DRD1/DRD2/GRIN2A/NEFL/SNCA	6
GO:1903578	regulation of ATP metabolic process	3/20	125/18866	0.000298094	0.00544111	0.0026388	APP/INSR/SNCA	3		R-HSA-168142	Toll Like Receptor 10 (TLR10) Cascade	1/18	85/10704	0.133785	0.21517	0.134933	APP	1		GO:0009132	nucleoside diphosphate metabolic process	4/33	155/18866	0.000148964	0.00325926	0.00174185	APP/ENO1/INS/INSR	4		R-HSA-8876384	Listeria monocytogenes entry into host cells	1/28	20/10704	0.0510812	0.12837	0.0850087	CTNNB1	1		GO:0071867	response to monoamine	4/39	110/18866	7.68893e-05	0.00177395	0.000981832	APP/DRD1/DRD2/SNCA	4
GO:0009416	response to light stimulus	4/20	319/18866	0.000313753	0.00553139	0.00268258	APP/DRD2/GRIN2A/TYR	4		R-HSA-168176	Toll Like Receptor 5 (TLR5) Cascade	1/18	85/10704	0.133785	0.21517	0.134933	APP	1		GO:0021892	cerebral cortex GABAergic interneuron differentiation	2/33	11/18866	0.000161587	0.00349336	0.00186696	DRD1/DRD2	2		R-HSA-446652	Interleukin-1 family signaling	2/28	140/10704	0.0514466	0.12837	0.0850087	APP/S100B	2		GO:0071869	response to catecholamine	4/39	110/18866	7.68893e-05	0.00177395	0.000981832	APP/DRD1/DRD2/SNCA	4
GO:0002092	positive regulation of receptor internalization	2/20	25/18866	0.000315657	0.00553139	0.00268258	DRD2/INSR	2		R-HSA-975871	MyD88 cascade initiated on plasma membrane	1/18	85/10704	0.133785	0.21517	0.134933	APP	1		GO:0046324	regulation of glucose import	3/33	61/18866	0.000163759	0.00349867	0.0018698	INS/INSR/OCLN	3		R-HSA-3781865	Diseases of glycosylation	2/28	143/10704	0.0534279	0.12837	0.0850087	CHSY1/GLB1	2		GO:0051354	negative regulation of oxidoreductase activity	3/39	41/18866	8.24558e-05	0.00187999	0.00104053	HP/INS/SNCA	3
GO:0048169	regulation of long-term neuronal synaptic plasticity	2/20	25/18866	0.000315657	0.00553139	0.00268258	APP/DRD2	2		R-HSA-6794362	Protein-protein interactions at synapses	1/18	86/10704	0.135253	0.21517	0.134933	GRIN2A	1		GO:0007409	axonogenesis	6/33	482/18866	0.000166094	0.00350728	0.0018744	APP/BDNF/DRD2/MAPT/NEFL/S100B	6		R-HSA-210745	Regulation of gene expression in beta cells	1/28	21/10704	0.0535681	0.12837	0.0850087	INS	1		GO:0001504	neurotransmitter uptake	3/39	42/18866	8.86717e-05	0.00197693	0.00109418	DRD1/DRD2/SNCA	3
GO:0072089	stem cell proliferation	3/20	128/18866	0.000319609	0.00553139	0.00268258	CTNNB1/DRD2/FBLN1	3		R-HSA-2980736	Peptide hormone metabolism	1/18	90/10704	0.141103	0.21517	0.134933	CTNNB1	1		GO:0007405	neuroblast proliferation	3/33	62/18866	0.000171881	0.00358777	0.00191742	BDNF/CTNNB1/DRD2	3		R-HSA-442982	Ras activation upon Ca2+ influx through NMDA receptor	1/28	21/10704	0.0535681	0.12837	0.0850087	NEFL	1		GO:0070997	neuron death	6/39	360/18866	8.87477e-05	0.00197693	0.00109418	APP/BDNF/CTNNB1/MAPT/NEFL/SNCA	6
GO:1901214	regulation of neuron death	4/20	321/18866	0.000321295	0.00553139	0.00268258	CTNNB1/MAPT/NEFL/SNCA	4		R-HSA-201722	Formation of the beta-catenin:TCF transactivating complex	1/18	91/10704	0.14256	0.21517	0.134933	CTNNB1	1		GO:0042063	gliogenesis	5/33	307/18866	0.000180344	0.00370258	0.00197878	APP/CTNNB1/DRD1/MAPT/S100B	5		R-HSA-8849932	Synaptic adhesion-like molecules	1/28	21/10704	0.0535681	0.12837	0.0850087	GRIN2A	1		GO:0006096	glycolytic process	4/39	115/18866	9.13943e-05	0.00201275	0.001114	APP/ENO1/INS/INSR	4
GO:0007204	positive regulation of cytosolic calcium ion concentration	4/20	322/18866	0.000325115	0.00553426	0.00268397	DRD2/GRIN2A/SNCA/TGM2	4		R-HSA-975138	TRAF6 mediated induction of NFkB and MAP kinases upon TLR7/8 or 9 activation	1/18	91/10704	0.14256	0.21517	0.134933	APP	1		GO:0016049	cell growth	6/33	490/18866	0.000181621	0.00370258	0.00197878	APP/BDNF/CTNNB1/ENO1/INS/MAPT	6		R-HSA-373076	Class A/1 (Rhodopsin-like receptors)	3/28	335/10704	0.0558918	0.12837	0.0850087	APP/DRD1/DRD2	3		GO:0006757	ATP generation from ADP	4/39	116/18866	9.45182e-05	0.00205816	0.00113914	APP/ENO1/INS/INSR	4
GO:0035235	ionotropic glutamate receptor signaling pathway	2/20	26/18866	0.000341744	0.00568947	0.00275925	APP/GRIN2A	2		R-HSA-975155	MyD88 dependent cascade initiated on endosome	1/18	92/10704	0.144014	0.21517	0.134933	APP	1		GO:0031960	response to corticosteroid	4/33	164/18866	0.000185039	0.00370258	0.00197878	COL1A1/GLB1/NEFL/S100B	4		R-HSA-2024096	HS-GAG degradation	1/28	22/10704	0.0560487	0.12837	0.0850087	GLB1	1		GO:0050807	regulation of synapse organization	5/39	229/18866	0.000103727	0.00223359	0.00123623	APP/BDNF/DRD2/INS/SNCA	5
GO:0051654	establishment of mitochondrion localization	2/20	26/18866	0.000341744	0.00568947	0.00275925	MAPT/NEFL	2		R-HSA-168181	Toll Like Receptor 7/8 (TLR7/8) Cascade	1/18	93/10704	0.145466	0.21517	0.134933	APP	1		GO:1900449	regulation of glutamate receptor signaling pathway	3/33	64/18866	0.000188901	0.00370258	0.00197878	APP/GRIN2A/NEFL	3		R-HSA-8862803	Deregulated CDK5 triggers multiple neurodegenerative pathways in Alzheimer's disease models	1/28	22/10704	0.0560487	0.12837	0.0850087	APP	1		GO:0010001	glial cell differentiation	5/39	230/18866	0.000105873	0.00225474	0.00124794	APP/CTNNB1/DRD1/MAPT/S100B	5
GO:0006898	receptor-mediated endocytosis	4/20	328/18866	0.000348723	0.00574255	0.00278499	DRD2/HP/INSR/SNCA	4		R-HSA-168164	Toll Like Receptor 3 (TLR3) Cascade	1/18	94/10704	0.146916	0.21517	0.134933	APP	1		GO:0046034	ATP metabolic process	5/33	311/18866	0.000191531	0.00370258	0.00197878	APP/ENO1/INS/INSR/MYH6	5		R-HSA-8863678	Neurodegenerative Diseases	1/28	22/10704	0.0560487	0.12837	0.0850087	APP	1		GO:0014002	astrocyte development	3/39	45/18866	0.000109135	0.00229895	0.00127241	APP/DRD1/MAPT	3
GO:0045995	regulation of embryonic development	3/20	134/18866	0.000365599	0.00576089	0.00279389	CTNNB1/INSR/MBP	3		R-HSA-166058	MyD88:MAL(TIRAP) cascade initiated on plasma membrane	1/18	95/10704	0.148363	0.21517	0.134933	APP	1		GO:0048148	behavioral response to cocaine	2/33	12/18866	0.000193692	0.00370258	0.00197878	DRD1/DRD2	2		R-HSA-9609523	Insertion of tail-anchored proteins into the endoplasmic reticulum membrane	1/28	22/10704	0.0560487	0.12837	0.0850087	APP	1		GO:1900542	regulation of purine nucleotide metabolic process	4/39	121/18866	0.000111315	0.00231966	0.00128387	APP/ENO1/INS/INSR	4
GO:0046683	response to organophosphorus	3/20	134/18866	0.000365599	0.00576089	0.00279389	APP/CRLS1/TYR	3		R-HSA-168188	Toll Like Receptor TLR6:TLR2 Cascade	1/18	95/10704	0.148363	0.21517	0.134933	APP	1		GO:0051583	dopamine uptake involved in synaptic transmission	2/33	12/18866	0.000193692	0.00370258	0.00197878	DRD1/DRD2	2		R-HSA-400508	Incretin synthesis, secretion, and inactivation	1/28	23/10704	0.058523	0.131215	0.0868928	CTNNB1	1		GO:0006140	regulation of nucleotide metabolic process	4/39	123/18866	0.000118605	0.00244527	0.00135339	APP/ENO1/INS/INSR	4
GO:0001963	synaptic transmission, dopaminergic	2/20	27/18866	0.000368849	0.00576089	0.00279389	DRD2/SNCA	2		R-HSA-168138	Toll Like Receptor 9 (TLR9) Cascade	1/18	96/10704	0.149808	0.21517	0.134933	APP	1		GO:0051934	catecholamine uptake involved in synaptic transmission	2/33	12/18866	0.000193692	0.00370258	0.00197878	DRD1/DRD2	2		R-HSA-9637690	Response of Mtb to phagocytosis	1/28	23/10704	0.058523	0.131215	0.0868928	ENO1	1		GO:0046031	ADP metabolic process	4/39	124/18866	0.000122377	0.00249648	0.00138174	APP/ENO1/INS/INSR	4
GO:0048143	astrocyte activation	2/20	27/18866	0.000368849	0.00576089	0.00279389	APP/MAPT	2		R-HSA-8878159	Transcriptional regulation by RUNX3	1/18	96/10704	0.149808	0.21517	0.134933	CTNNB1	1		GO:0009416	response to light stimulus	5/33	319/18866	0.000215493	0.0040764	0.00217855	APP/DRD1/DRD2/GRIN2A/RO60	5		R-HSA-8940973	RUNX2 regulates osteoblast differentiation	1/28	24/10704	0.060991	0.131223	0.0868984	COL1A1	1		GO:0014075	response to amine	3/39	47/18866	0.000124353	0.00251038	0.00138943	DRD1/DRD2/GRIN2A	3
GO:0051953	negative regulation of amine transport	2/20	27/18866	0.000368849	0.00576089	0.00279389	DRD2/SNCA	2		R-HSA-168179	Toll Like Receptor TLR1:TLR2 Cascade	1/18	98/10704	0.152691	0.21517	0.134933	APP	1		GO:0040014	regulation of multicellular organism growth	3/33	68/18866	0.000226142	0.00423374	0.00226264	APP/DRD2/GH1	3		R-HSA-9660826	Purinergic signaling in leishmaniasis infection	1/28	24/10704	0.060991	0.131223	0.0868984	APP	1		GO:0050803	regulation of synapse structure or activity	5/39	240/18866	0.000129262	0.00258257	0.00142938	APP/BDNF/DRD2/INS/SNCA	5
GO:0001964	startle response	2/20	28/18866	0.000396969	0.00601409	0.00291668	DRD2/GRIN2A	2		R-HSA-181438	Toll Like Receptor 2 (TLR2) Cascade	1/18	98/10704	0.152691	0.21517	0.134933	APP	1		GO:0051099	positive regulation of binding	4/33	174/18866	0.000232099	0.00430093	0.00229855	APP/BDNF/CLDN5/CTNNB1	4		R-HSA-9664424	Cell recruitment (pro-inflammatory response)	1/28	24/10704	0.060991	0.131223	0.0868984	APP	1		GO:1900271	regulation of long-term synaptic potentiation	3/39	48/18866	0.000132454	0.00261934	0.00144974	APP/DRD2/INS	3
GO:0031069	hair follicle morphogenesis	2/20	28/18866	0.000396969	0.00601409	0.00291668	CTNNB1/TGM3	2		R-HSA-166166	MyD88-independent TLR4 cascade	1/18	99/10704	0.154129	0.21517	0.134933	APP	1		GO:0008088	axo-dendritic transport	3/33	70/18866	0.000246419	0.00452018	0.00241572	APP/MAPT/NEFL	3		R-HSA-982772	Growth hormone receptor signaling	1/28	24/10704	0.060991	0.131223	0.0868984	GH1	1		GO:0072089	stem cell proliferation	4/39	128/18866	0.000138339	0.00270343	0.00149628	BDNF/CTNNB1/DRD2/FBLN1	4
GO:0071280	cellular response to copper ion	2/20	28/18866	0.000396969	0.00601409	0.00291668	APP/SNCA	2		R-HSA-4420097	VEGFA-VEGFR2 Pathway	1/18	99/10704	0.154129	0.21517	0.134933	CTNNB1	1		GO:0019896	axonal transport of mitochondrion	2/33	14/18866	0.000266477	0.0047913	0.00256062	MAPT/NEFL	2		R-HSA-168898	Toll-like Receptor Cascades	2/28	155/10704	0.0616203	0.131251	0.0869171	APP/S100B	2		GO:0015872	dopamine transport	3/39	49/18866	0.000140891	0.00270343	0.00149628	DRD1/DRD2/SNCA	3
GO:0097553	calcium ion transmembrane import into cytosol	3/20	140/18866	0.000415657	0.00623486	0.00302375	DRD2/GRIN2A/SNCA	3		R-HSA-937061	TRIF(TICAM1)-mediated TLR4 signaling	1/18	99/10704	0.154129	0.21517	0.134933	APP	1		GO:0097154	GABAergic neuron differentiation	2/33	14/18866	0.000266477	0.0047913	0.00256062	DRD1/DRD2	2		R-HSA-9006115	Signaling by NTRK2 (TRKB)	1/28	25/10704	0.0634529	0.133816	0.0886158	BDNF	1		GO:1990090	cellular response to nerve growth factor stimulus	3/39	49/18866	0.000140891	0.00270343	0.00149628	APP/BDNF/MAPT	3
GO:0048638	regulation of developmental growth	4/20	353/18866	0.000460514	0.00683999	0.00331723	APP/DRD2/INSR/MAPT	4		R-HSA-6811558	PI5P, PP2A and IER3 Regulate PI3K/AKT Signaling	1/18	103/10704	0.159858	0.218834	0.137231	INSR	1		GO:0007416	synapse assembly	4/33	184/18866	0.000287233	0.00511388	0.00273302	APP/BDNF/DRD1/DRD2	4		R-HSA-264876	Insulin processing	1/28	27/10704	0.0683578	0.140002	0.092712	INS	1		GO:0001774	microglial cell activation	3/39	50/18866	0.00014967	0.00281612	0.00155865	APP/MAPT/SNCA	3
GO:0007043	cell-cell junction assembly	3/20	147/18866	0.000479399	0.00699994	0.0033948	CLDN7/CTNNB1/DSG1	3		R-HSA-9020702	Interleukin-1 signaling	1/18	103/10704	0.159858	0.218834	0.137231	APP	1		GO:2001257	regulation of cation channel activity	4/33	185/18866	0.000293221	0.00516979	0.0027629	APP/DRD2/GRIN2A/NEFL	4		R-HSA-3000170	Syndecan interactions	1/28	27/10704	0.0683578	0.140002	0.092712	COL1A1	1		GO:0002269	leukocyte activation involved in inflammatory response	3/39	50/18866	0.00014967	0.00281612	0.00155865	APP/MAPT/SNCA	3
GO:0051480	regulation of cytosolic calcium ion concentration	4/20	357/18866	0.000480524	0.00699994	0.0033948	DRD2/GRIN2A/SNCA/TGM2	4		R-HSA-194138	Signaling by VEGF	1/18	108/10704	0.166968	0.223749	0.140313	CTNNB1	1		GO:0008344	adult locomotory behavior	3/33	75/18866	0.000302169	0.00527633	0.00281983	APP/DRD1/DRD2	3		R-HSA-9635486	Infection with Mycobacterium tuberculosis	1/28	27/10704	0.0683578	0.140002	0.092712	ENO1	1		GO:0031113	regulation of microtubule polymerization	3/39	51/18866	0.000158797	0.00295912	0.0016378	MAPT/SNCA/OCLN	3
GO:2001056	positive regulation of cysteine-type endopeptidase activity	3/20	151/18866	0.000518489	0.00728839	0.00353469	GRIN2A/MAPT/SNCA	3		R-HSA-8957275	Post-translational protein phosphorylation	1/18	108/10704	0.166968	0.223749	0.140313	APP	1		GO:0060134	prepulse inhibition	2/33	15/18866	0.000307137	0.005312	0.0028389	DRD1/DRD2	2		R-HSA-420029	Tight junction interactions	1/28	29/10704	0.073238	0.140538	0.0930668	CLDN5	1		GO:0006165	nucleoside diphosphate phosphorylation	4/39	133/18866	0.000160352	0.00295964	0.00163808	APP/ENO1/INS/INSR	4
GO:0042744	hydrogen peroxide catabolic process	2/20	32/18866	0.000519568	0.00728839	0.00353469	HP/SNCA	2		R-HSA-2672351	Stimuli-sensing channels	1/18	109/10704	0.168383	0.223749	0.140313	SCNN1A	1		GO:0048545	response to steroid hormone	5/33	346/18866	0.000313602	0.00537266	0.00287131	COL1A1/DSG1/GLB1/NEFL/S100B	5		R-HSA-442742	CREB1 phosphorylation through NMDA receptor-mediated activation of RAS signaling	1/28	29/10704	0.073238	0.140538	0.0930668	NEFL	1		GO:0046683	response to organophosphorus	4/39	134/18866	0.000165041	0.00301745	0.00167008	APP/COL1A1/TYR/CRLS1	4
GO:0048730	epidermis morphogenesis	2/20	32/18866	0.000519568	0.00728839	0.00353469	CTNNB1/TGM3	2		R-HSA-199418	Negative regulation of the PI3K/AKT network	1/18	110/10704	0.169795	0.223749	0.140313	INSR	1		GO:0003018	vascular process in circulatory system	4/33	190/18866	0.000324511	0.00548668	0.00293225	CLDN5/DRD1/INS/OCLN	4		R-HSA-5218920	VEGFR2 mediated vascular permeability	1/28	29/10704	0.073238	0.140538	0.0930668	CTNNB1	1		GO:1990089	response to nerve growth factor	3/39	52/18866	0.000168279	0.00304748	0.0016867	APP/BDNF/MAPT	3
GO:0098810	neurotransmitter reuptake	2/20	32/18866	0.000519568	0.00728839	0.00353469	DRD2/SNCA	2		R-HSA-500792	GPCR ligand binding	2/18	467/10704	0.184049	0.240286	0.150683	APP/DRD2	2		GO:1904062	regulation of cation transmembrane transport	5/33	349/18866	0.0003263	0.00548668	0.00293225	APP/DRD1/DRD2/GRIN2A/NEFL	5		R-HSA-5683826	Surfactant metabolism	1/28	29/10704	0.073238	0.140538	0.0930668	SFTPC	1		GO:0046939	nucleotide phosphorylation	4/39	135/18866	0.000169829	0.00304748	0.0016867	APP/ENO1/INS/INSR	4
GO:0010038	response to metal ion	4/20	366/18866	0.000527813	0.00733612	0.00355783	APP/DRD2/MAPT/SNCA	4		R-HSA-381426	Regulation of Insulin-like Growth Factor (IGF) transport and uptake by Insulin-like Growth Factor Binding Proteins (IGFBPs)	1/18	125/10704	0.190718	0.244376	0.153248	APP	1		GO:0021953	central nervous system neuron differentiation	4/33	192/18866	0.000337674	0.00562583	0.00300662	CTNNB1/DRD1/DRD2/MAPT	4		R-HSA-9615017	FOXO-mediated transcription of oxidative stress, metabolic and neuronal genes	1/28	29/10704	0.073238	0.140538	0.0930668	INS	1		GO:0009135	purine nucleoside diphosphate metabolic process	4/39	136/18866	0.000174716	0.00307818	0.00170369	APP/ENO1/INS/INSR	4
GO:0062013	positive regulation of small molecule metabolic process	3/20	154/18866	0.000549111	0.00747676	0.00362604	APP/INSR/SNCA	3		R-HSA-6798695	Neutrophil degranulation	2/18	480/10704	0.192025	0.244376	0.153248	DSG1/HP	2		GO:0032225	regulation of synaptic transmission, dopaminergic	2/33	16/18866	0.000350629	0.00566	0.00302488	DRD1/DRD2	2		R-HSA-9619483	Activation of AMPK downstream of NMDARs	1/28	29/10704	0.073238	0.140538	0.0930668	MAPT	1		GO:0009179	purine ribonucleoside diphosphate metabolic process	4/39	136/18866	0.000174716	0.00307818	0.00170369	APP/ENO1/INS/INSR	4
GO:0001975	response to amphetamine	2/20	33/18866	0.000552738	0.00747676	0.00362604	DRD2/GRIN2A	2		R-HSA-114608	Platelet degranulation	1/18	129/10704	0.196213	0.244376	0.153248	APP	1		GO:0045725	positive regulation of glycogen biosynthetic process	2/33	16/18866	0.000350629	0.00566	0.00302488	INS/INSR	2		R-HSA-9645723	Diseases of programmed cell death	1/28	29/10704	0.073238	0.140538	0.0930668	APP	1		GO:0048168	regulation of neuronal synaptic plasticity	3/39	53/18866	0.000178121	0.00310989	0.00172124	APP/DRD2/S100B	3
GO:0010039	response to iron ion	2/20	33/18866	0.000552738	0.00747676	0.00362604	DRD2/SNCA	2		R-HSA-1483206	Glycerophospholipid biosynthesis	1/18	129/10704	0.196213	0.244376	0.153248	CRLS1	1		GO:0048521	negative regulation of behavior	2/33	16/18866	0.000350629	0.00566	0.00302488	DRD2/INS	2		R-HSA-525793	Myogenesis	1/28	30/10704	0.0756689	0.142633	0.094454	CTNNB1	1		GO:0030432	peristalsis	2/39	10/18866	0.00018543	0.0032086	0.00177588	DRD1/DRD2	2
GO:0018149	peptide cross-linking	2/20	34/18866	0.000586911	0.00766193	0.00371585	TGM2/TGM3	2		R-HSA-166016	Toll Like Receptor 4 (TLR4) Cascade	1/18	129/10704	0.196213	0.244376	0.153248	APP	1		GO:0099601	regulation of neurotransmitter receptor activity	3/33	79/18866	0.000352191	0.00566	0.00302488	APP/GRIN2A/NEFL	3		R-HSA-8874081	MET activates PTK2 signaling	1/28	30/10704	0.0756689	0.142633	0.094454	COL1A1	1		GO:0009185	ribonucleoside diphosphate metabolic process	4/39	139/18866	0.000189988	0.00325838	0.00180343	APP/ENO1/INS/INSR	4
GO:0030431	sleep	2/20	34/18866	0.000586911	0.00766193	0.00371585	DRD2/GRIN2A	2		R-HSA-6809371	Formation of the cornified envelope	1/18	130/10704	0.197581	0.244376	0.153248	DSG1	1		GO:0006110	regulation of glycolytic process	3/33	80/18866	0.000365478	0.005822	0.00311146	APP/INS/INSR	3		R-HSA-4641262	Disassembly of the destruction complex and recruitment of AXIN to the membrane	1/28	31/10704	0.0780936	0.145912	0.0966255	CTNNB1	1		GO:0097553	calcium ion transmembrane import into cytosol	4/39	140/18866	0.000195286	0.00331987	0.00183746	DRD1/DRD2/GRIN2A/SNCA	4
GO:0051482	positive regulation of cytosolic calcium ion concentration involved in phospholipase C-activating G protein-coupled signaling pathway	2/20	34/18866	0.000586911	0.00766193	0.00371585	DRD2/TGM2	2		R-HSA-76005	Response to elevated platelet cytosolic Ca2+	1/18	134/10704	0.203031	0.248934	0.156107	APP	1		GO:0070997	neuron death	5/33	360/18866	0.000376233	0.00590862	0.00315775	APP/BDNF/CTNNB1/MAPT/NEFL	5		R-HSA-1251985	Nuclear signaling by ERBB4	1/28	32/10704	0.0805122	0.146573	0.0970637	S100B	1		GO:0022029	telencephalon cell migration	3/39	55/18866	0.00019891	0.00335207	0.00185528	CTNNB1/DRD1/DRD2	3
GO:1902692	regulation of neuroblast proliferation	2/20	34/18866	0.000586911	0.00766193	0.00371585	CTNNB1/DRD2	2		R-HSA-446652	Interleukin-1 family signaling	1/18	140/10704	0.211142	0.256647	0.160943	APP	1		GO:0021954	central nervous system neuron development	3/33	82/18866	0.000393011	0.00590862	0.00315775	DRD1/DRD2/MAPT	3		R-HSA-5626467	RHO GTPases activate IQGAPs	1/28	32/10704	0.0805122	0.146573	0.0970637	CTNNB1	1		GO:0021892	cerebral cortex GABAergic interneuron differentiation	2/39	11/18866	0.000226341	0.00378145	0.00209293	DRD1/DRD2	2
GO:0060402	calcium ion transport into cytosol	3/20	158/18866	0.000591714	0.00766193	0.00371585	DRD2/GRIN2A/SNCA	3		R-HSA-3858494	Beta-catenin independent WNT signaling	1/18	146/10704	0.219174	0.264133	0.165638	CTNNB1	1		GO:1901888	regulation of cell junction assembly	4/33	200/18866	0.000394179	0.00590862	0.00315775	APP/BDNF/CLDN5/OCLN	4		R-HSA-8941326	RUNX2 regulates bone development	1/28	32/10704	0.0805122	0.146573	0.0970637	COL1A1	1		GO:0021885	forebrain cell migration	3/39	58/18866	0.000232946	0.00382584	0.0021175	CTNNB1/DRD1/DRD2	3
GO:0014046	dopamine secretion	2/20	35/18866	0.000622085	0.00782564	0.00379524	DRD2/SNCA	2		R-HSA-168898	Toll-like Receptor Cascades	1/18	155/10704	0.231078	0.276119	0.173154	APP	1		GO:2000377	regulation of reactive oxygen species metabolic process	4/33	200/18866	0.000394179	0.00590862	0.00315775	HP/INS/INSR/MAPT	4		R-HSA-4085001	Sialic acid metabolism	1/28	33/10704	0.0829246	0.147768	0.0978549	GLB1	1		GO:0031638	zymogen activation	3/39	58/18866	0.000232946	0.00382584	0.0021175	ENO1/GRIN2A/HP	3
GO:0014059	regulation of dopamine secretion	2/20	35/18866	0.000622085	0.00782564	0.00379524	DRD2/SNCA	2		R-HSA-9609507	Protein localization	1/18	163/10704	0.241515	0.286165	0.179454	APP	1		GO:0051580	regulation of neurotransmitter uptake	2/33	17/18866	0.000396945	0.00590862	0.00315775	DRD1/DRD2	2		R-HSA-418990	Adherens junctions interactions	1/28	33/10704	0.0829246	0.147768	0.0978549	CTNNB1	1		GO:0061900	glial cell activation	3/39	60/18866	0.000257605	0.00419528	0.00232198	APP/MAPT/SNCA	3
GO:1905606	regulation of presynapse assembly	2/20	35/18866	0.000622085	0.00782564	0.00379524	APP/SNCA	2		R-HSA-983712	Ion channel transport	1/18	186/10704	0.270782	0.318169	0.199524	SCNN1A	1		GO:0060263	regulation of respiratory burst	2/33	17/18866	0.000396945	0.00590862	0.00315775	INS/INSR	2		R-HSA-1638074	Keratan sulfate/keratin metabolism	1/28	34/10704	0.085331	0.147768	0.0978549	GLB1	1		GO:0006090	pyruvate metabolic process	4/39	152/18866	0.00026749	0.00430894	0.00238488	APP/ENO1/INS/INSR	4
GO:0010970	transport along microtubule	3/20	161/18866	0.000625018	0.00782564	0.00379524	APP/MAPT/NEFL	3		R-HSA-375276	Peptide ligand-binding receptors	1/18	201/10704	0.289291	0.337108	0.2114	APP	1		GO:0070875	positive regulation of glycogen metabolic process	2/33	17/18866	0.000396945	0.00590862	0.00315775	INS/INSR	2		R-HSA-4791275	Signaling by WNT in cancer	1/28	34/10704	0.085331	0.147768	0.0978549	CTNNB1	1		GO:0046324	regulation of glucose import	3/39	61/18866	0.000270543	0.00430894	0.00238488	INS/INSR/OCLN	3
GO:0043467	regulation of generation of precursor metabolites and energy	3/20	162/18866	0.000636381	0.0079026	0.00383256	APP/INSR/SNCA	3		R-HSA-1483257	Phospholipid metabolism	1/18	212/10704	0.302581	0.349493	0.219167	CRLS1	1		GO:0090494	dopamine uptake	2/33	17/18866	0.000396945	0.00590862	0.00315775	DRD1/DRD2	2		R-HSA-5663084	Diseases of carbohydrate metabolism	1/28	34/10704	0.085331	0.147768	0.0978549	GLB1	1		GO:0048148	behavioral response to cocaine	2/39	12/18866	0.000271254	0.00430894	0.00238488	DRD1/DRD2	2
GO:0099174	regulation of presynapse organization	2/20	36/18866	0.00065826	0.00810784	0.0039321	APP/SNCA	2		R-HSA-6805567	Keratinization	1/18	214/10704	0.304972	0.349493	0.219167	DSG1	1		GO:0010952	positive regulation of peptidase activity	4/33	201/18866	0.000401689	0.00593062	0.00316951	APP/GRIN2A/MAPT/FBLN1	4		R-HSA-70263	Gluconeogenesis	1/28	34/10704	0.085331	0.147768	0.0978549	ENO1	1		GO:0007405	neuroblast proliferation	3/39	62/18866	0.000283894	0.00443252	0.00245328	BDNF/CTNNB1/DRD2	3
GO:0030900	forebrain development	4/20	391/18866	0.000676566	0.00826611	0.00400885	APP/CTNNB1/DRD2/NEFL	4		R-HSA-416476	G alpha (q) signalling events	1/18	216/10704	0.307355	0.349493	0.219167	APP	1		GO:0045913	positive regulation of carbohydrate metabolic process	3/33	84/18866	0.000421846	0.006178	0.00330171	APP/INS/INSR	3		R-HSA-114604	GPVI-mediated activation cascade	1/28	35/10704	0.0877312	0.149494	0.0989978	COL1A1	1		GO:0010676	positive regulation of cellular carbohydrate metabolic process	3/39	62/18866	0.000283894	0.00443252	0.00245328	INS/INSR/SNCA	3
GO:0050806	positive regulation of synaptic transmission	3/20	172/18866	0.000757347	0.00917905	0.00445161	APP/DRD2/GRIN2A	3		R-HSA-201681	TCF dependent signaling in response to WNT	1/18	233/10704	0.327304	0.369199	0.231525	CTNNB1	1		GO:0045862	positive regulation of proteolysis	5/33	370/18866	0.000426473	0.00619579	0.00331122	APP/ENO1/GRIN2A/MAPT/FBLN1	5		R-HSA-432720	Lysosome Vesicle Biogenesis	1/28	35/10704	0.0877312	0.149494	0.0989978	APP	1		GO:0009314	response to radiation	6/39	447/18866	0.000287575	0.00443252	0.00245328	APP/DRD1/DRD2/GRIN2A/RO60/TYR	6
GO:0010469	regulation of signaling receptor activity	3/20	174/18866	0.000783175	0.00941674	0.00456688	APP/GRIN2A/NEFL	3		R-HSA-5668914	Diseases of metabolism	1/18	245/10704	0.341057	0.38166	0.239339	SFTPC	1		GO:0032092	positive regulation of protein binding	3/33	85/18866	0.000436759	0.00627962	0.00335602	APP/BDNF/CLDN5	3		R-HSA-390522	Striated Muscle Contraction	1/28	36/10704	0.0901254	0.152355	0.100892	MYH6	1		GO:0009132	nucleoside diphosphate metabolic process	4/39	155/18866	0.000288182	0.00443252	0.00245328	APP/ENO1/INS/INSR	4
GO:0060401	cytosolic calcium ion transport	3/20	178/18866	0.000836502	0.00997874	0.00483944	DRD2/GRIN2A/SNCA	3		R-HSA-9658195	Leishmania infection	1/18	252/10704	0.348957	0.387425	0.242954	APP	1		GO:0021756	striatum development	2/33	18/18866	0.000446074	0.00627962	0.00335602	DRD1/DRD2	2		R-HSA-76009	Platelet Aggregation (Plug Formation)	1/28	39/10704	0.0972716	0.161866	0.107191	COL1A1	1		GO:0072593	reactive oxygen species metabolic process	5/39	288/18866	0.000301362	0.00459874	0.00254528	HP/INS/INSR/MAPT/SNCA	5
GO:0051354	negative regulation of oxidoreductase activity	2/20	41/18866	0.000854065	0.0101087	0.00490245	HP/SNCA	2		R-HSA-76002	Platelet activation, signaling and aggregation	1/18	263/10704	0.36119	0.395993	0.248327	APP	1		GO:0090493	catecholamine uptake	2/33	18/18866	0.000446074	0.00627962	0.00335602	DRD1/DRD2	2		R-HSA-8853884	Transcriptional Regulation by VENTX	1/28	39/10704	0.0972716	0.161866	0.107191	CTNNB1	1		GO:0060402	calcium ion transport into cytosol	4/39	158/18866	0.000310001	0.0046851	0.00259308	DRD1/DRD2/GRIN2A/SNCA	4
GO:0001504	neurotransmitter uptake	2/20	42/18866	0.000896199	0.0105251	0.00510442	DRD2/SNCA	2		R-HSA-1257604	PIP3 activates AKT signaling	1/18	264/10704	0.362292	0.395993	0.248327	INSR	1		GO:1990000	amyloid fibril formation	2/33	18/18866	0.000446074	0.00627962	0.00335602	APP/MAPT	2		R-HSA-186712	Regulation of beta-cell development	1/28	41/10704	0.102006	0.165857	0.109833	INS	1		GO:1900449	regulation of glutamate receptor signaling pathway	3/39	64/18866	0.000311857	0.0046851	0.00259308	APP/GRIN2A/NEFL	3
GO:0007416	synapse assembly	3/20	184/18866	0.000920747	0.0106998	0.00518912	APP/DRD2/SNCA	3		R-HSA-5673001	RAF/MAP kinase cascade	1/18	280/10704	0.37967	0.411796	0.258237	NEFL	1		GO:0050772	positive regulation of axonogenesis	3/33	86/18866	0.000452008	0.0063142	0.0033745	BDNF/MAPT/NEFL	3		R-HSA-3560782	Diseases associated with glycosaminoglycan metabolism	1/28	41/10704	0.102006	0.165857	0.109833	CHSY1	1		GO:0006874	cellular calcium ion homeostasis	6/39	456/18866	0.000319954	0.00476977	0.00263994	APP/DRD1/DRD2/GRIN2A/SNCA/TGM2	6
GO:0006816	calcium ion transport	4/20	426/18866	0.000931994	0.0106998	0.00518912	CTNNB1/DRD2/GRIN2A/SNCA	4		R-HSA-5684996	MAPK1/MAPK3 signaling	1/18	286/10704	0.386071	0.415542	0.260586	NEFL	1		GO:0045216	cell-cell junction organization	4/33	210/18866	0.000473961	0.00657034	0.00351139	CLDN5/CTNNB1/DSG1/OCLN	4		R-HSA-8875878	MET promotes cell motility	1/28	41/10704	0.102006	0.165857	0.109833	COL1A1	1		GO:0043467	regulation of generation of precursor metabolites and energy	4/39	162/18866	0.000340907	0.00504334	0.00279135	APP/INS/INSR/SNCA	4
GO:0046688	response to copper ion	2/20	43/18866	0.000939319	0.0106998	0.00518912	APP/SNCA	2		R-HSA-9607240	FLT3 Signaling	1/18	294/10704	0.394509	0.421407	0.264264	NEFL	1		GO:0014068	positive regulation of phosphatidylinositol 3-kinase signaling	3/33	88/18866	0.000483522	0.00665209	0.00355508	GH1/INS/INSR	3		R-HSA-3769402	Deactivation of the beta-catenin transactivating complex	1/28	42/10704	0.104364	0.168405	0.111521	CTNNB1	1		GO:0031960	response to corticosteroid	4/39	164/18866	0.000357161	0.00523444	0.00289712	COL1A1/GLB1/NEFL/S100B	4
GO:2000648	positive regulation of stem cell proliferation	2/20	43/18866	0.000939319	0.0106998	0.00518912	CTNNB1/DRD2	2		R-HSA-9006925	Intracellular signaling by second messengers	1/18	306/10704	0.40696	0.431439	0.270555	INSR	1		GO:0007625	grooming behavior	2/33	19/18866	0.000498008	0.00674913	0.00360694	DRD1/DRD2	2		R-HSA-8948216	Collagen chain trimerization	1/28	44/10704	0.109062	0.174663	0.115665	COL1A1	1		GO:0052547	regulation of peptidase activity	6/39	466/18866	0.000359226	0.00523444	0.00289712	APP/GRIN2A/MAPT/MBP/SNCA/FBLN1	6
GO:0048639	positive regulation of developmental growth	3/20	187/18866	0.00096482	0.0109082	0.00529021	DRD2/INSR/MAPT	3		R-HSA-5683057	MAPK family signaling cascades	1/18	325/10704	0.426181	0.4472	0.280439	NEFL	1		GO:2000647	negative regulation of stem cell proliferation	2/33	19/18866	0.000498008	0.00674913	0.00360694	BDNF/FBLN1	2		R-HSA-1660662	Glycosphingolipid metabolism	1/28	46/10704	0.113736	0.179451	0.118836	GLB1	1		GO:0055074	calcium ion homeostasis	6/39	468/18866	0.000367517	0.00527681	0.00292058	APP/DRD1/DRD2/GRIN2A/SNCA/TGM2	6
GO:0070507	regulation of microtubule cytoskeleton organization	3/20	190/18866	0.00101021	0.0112535	0.00545765	CTNNB1/MAPT/SNCA	3		R-HSA-195258	RHO GTPase Effectors	1/18	327/10704	0.42817	0.4472	0.280439	CTNNB1	1		GO:0043470	regulation of carbohydrate catabolic process	3/33	90/18866	0.000516414	0.00694672	0.00371254	APP/INS/INSR	3		R-HSA-8854214	TBC/RABGAPs	1/28	46/10704	0.113736	0.179451	0.118836	RABEP1	1		GO:0040014	regulation of multicellular organism growth	3/39	68/18866	0.000372984	0.00527681	0.00292058	APP/DRD2/GH1	3
GO:0099111	microtubule-based transport	3/20	190/18866	0.00101021	0.0112535	0.00545765	APP/MAPT/NEFL	3		R-HSA-195721	Signaling by WNT	1/18	332/10704	0.433113	0.449036	0.281591	CTNNB1	1		GO:2000177	regulation of neural precursor cell proliferation	3/33	91/18866	0.000533384	0.00712224	0.00380634	BDNF/CTNNB1/DRD2	3		R-HSA-500792	GPCR ligand binding	3/28	467/10704	0.121085	0.189641	0.125584	APP/DRD1/DRD2	3		GO:0019896	axonal transport of mitochondrion	2/39	14/18866	0.000373026	0.00527681	0.00292058	MAPT/NEFL	2
GO:0014002	astrocyte development	2/20	45/18866	0.00102851	0.0112913	0.00547598	APP/MAPT	2		R-HSA-71291	Metabolism of amino acids and derivatives	1/18	374/10704	0.473072	0.486885	0.305325	TYR	1		GO:0030900	forebrain development	5/33	391/18866	0.000548378	0.00722138	0.00385933	APP/CTNNB1/DRD1/DRD2/NEFL	5		R-HSA-1793185	Chondroitin sulfate/dermatan sulfate metabolism	1/28	50/10704	0.123014	0.191256	0.126653	CHSY1	1		GO:0097154	GABAergic neuron differentiation	2/39	14/18866	0.000373026	0.00527681	0.00292058	DRD1/DRD2	2
GO:0046189	phenol-containing compound biosynthetic process	2/20	45/18866	0.00102851	0.0112913	0.00547598	SNCA/TYR	2		R-HSA-5663202	Diseases of signal transduction by growth factor receptors and second messengers	1/18	387/10704	0.484891	0.495432	0.310686	CTNNB1	1		GO:0106027	neuron projection organization	3/33	92/18866	0.000550707	0.00722138	0.00385933	APP/INS/INSR	3		R-HSA-112310	Neurotransmitter release cycle	1/28	51/10704	0.125319	0.193427	0.128091	GAD2	1		GO:0042063	gliogenesis	5/39	307/18866	0.000403978	0.00566394	0.00313484	APP/CTNNB1/DRD1/MAPT/S100B	5
GO:0021953	central nervous system neuron differentiation	3/20	192/18866	0.00104122	0.0113485	0.00550374	CTNNB1/DRD2/MAPT	3		R-HSA-418594	G alpha (i) signalling events	1/18	405/10704	0.500843	0.50805	0.318598	APP	1		GO:0097062	dendritic spine maintenance	2/33	20/18866	0.000552738	0.00722138	0.00385933	INS/INSR	2		R-HSA-6798695	Neutrophil degranulation	3/28	480/10704	0.128626	0.195719	0.129609	DSG1/GLB1/HP	3		GO:0008088	axo-dendritic transport	3/39	70/18866	0.000406237	0.00566394	0.00313484	APP/MAPT/NEFL	3
GO:0048538	thymus development	2/20	46/18866	0.00107458	0.011546	0.00559952	CTNNB1/TYR	2		R-HSA-194315	Signaling by Rho GTPases	1/18	455/10704	0.542742	0.546619	0.342785	CTNNB1	1		GO:0031346	positive regulation of cell projection organization	5/33	394/18866	0.000567735	0.00736433	0.00393573	BDNF/INS/MAPT/NEFL/OCLN	5		R-HSA-8878171	Transcriptional regulation by RUNX1	2/28	239/10704	0.128641	0.195719	0.129609	CLDN5/OCLN	2		GO:0007409	axonogenesis	6/39	482/18866	0.000429848	0.00590818	0.00327002	APP/BDNF/DRD2/MAPT/NEFL/S100B	6
GO:0051646	mitochondrion localization	2/20	46/18866	0.00107458	0.011546	0.00559952	MAPT/NEFL	2		R-HSA-449147	Signaling by Interleukins	1/18	461/10704	0.547541	0.547541	0.343363	APP	1		GO:0014821	phasic smooth muscle contraction	2/33	21/18866	0.000610252	0.0078597	0.00420047	DRD1/DRD2	2		R-HSA-1638091	Heparan sulfate/heparin (HS-GAG) metabolism	1/28	55/10704	0.13448	0.20172	0.133583	GLB1	1		GO:0060134	prepulse inhibition	2/39	15/18866	0.000429852	0.00590818	0.00327002	DRD1/DRD2	2
GO:0001819	positive regulation of cytokine production	4/20	447/18866	0.00111446	0.0118004	0.00572291	APP/CTNNB1/DRD2/MBP	4												GO:0050807	regulation of synapse organization	4/33	229/18866	0.000656317	0.00839346	0.00448572	APP/BDNF/DRD2/INS	4		R-HSA-6794361	Neurexins and neuroligins	1/28	55/10704	0.13448	0.20172	0.133583	GRIN2A	1		GO:0051937	catecholamine transport	3/39	72/18866	0.000441339	0.00602335	0.00333376	DRD1/DRD2/SNCA	3
GO:0009314	response to radiation	4/20	447/18866	0.00111446	0.0118004	0.00572291	APP/DRD2/GRIN2A/TYR	4												GO:2001234	negative regulation of apoptotic signaling pathway	4/33	233/18866	0.00070026	0.00877606	0.0046902	BDNF/CTNNB1/ENO1/INS	4		R-HSA-168643	Nucleotide-binding domain, leucine rich repeat containing receptor (NLR) signaling pathways	1/28	56/10704	0.136756	0.203699	0.134894	APP	1		GO:0051099	positive regulation of binding	4/39	174/18866	0.00044687	0.00605618	0.00335193	APP/BDNF/CTNNB1/CLDN5	4
GO:0014075	response to amine	2/20	47/18866	0.00112162	0.0118004	0.00572291	DRD2/GRIN2A	2												GO:0007215	glutamate receptor signaling pathway	3/33	101/18866	0.000723032	0.00877606	0.0046902	APP/GRIN2A/NEFL	3		R-HSA-9658195	Leishmania infection	2/28	252/10704	0.140171	0.207336	0.137302	APP/DRD1	2		GO:0007269	neurotransmitter secretion	4/39	175/18866	0.000456646	0.00610331	0.00337802	DRD1/DRD2/GAD2/SNCA	4
GO:0043112	receptor metabolic process	3/20	198/18866	0.00113784	0.0118884	0.00576559	DRD2/INSR/SNCA	3												GO:0002052	positive regulation of neuroblast proliferation	2/33	23/18866	0.000733602	0.00877606	0.0046902	CTNNB1/DRD2	2		R-HSA-1236394	Signaling by ERBB4	1/28	58/10704	0.14129	0.20755	0.137444	S100B	1		GO:0099643	signal release from synapse	4/39	175/18866	0.000456646	0.00610331	0.00337802	DRD1/DRD2/GAD2/SNCA	4
GO:0099504	synaptic vesicle cycle	3/20	199/18866	0.00115447	0.0119796	0.00580981	CTNNB1/DRD2/SNCA	3												GO:0007617	mating behavior	2/33	23/18866	0.000733602	0.00877606	0.0046902	APP/DRD1	2		R-HSA-3000171	Non-integrin membrane-ECM interactions	1/28	59/10704	0.143549	0.209424	0.138684	COL1A1	1		GO:0034765	regulation of ion transmembrane transport	6/39	489/18866	0.000463972	0.00615875	0.00340871	APP/DRD1/DRD2/GRIN2A/NEFL/SNCA	6
GO:1900271	regulation of long-term synaptic potentiation	2/20	48/18866	0.00116965	0.0119896	0.00581465	APP/DRD2	2												GO:0010288	response to lead ion	2/33	23/18866	0.000733602	0.00877606	0.0046902	APP/MAPT	2		R-HSA-2022090	Assembly of collagen fibrils and other multimeric structures	1/28	61/10704	0.148048	0.213736	0.14154	COL1A1	1		GO:0016049	cell growth	6/39	490/18866	0.000469015	0.00618334	0.00342232	APP/BDNF/CTNNB1/ENO1/INS/MAPT	6
GO:0030705	cytoskeleton-dependent intracellular transport	3/20	200/18866	0.00117126	0.0119896	0.00581465	APP/MAPT/NEFL	3												GO:0034643	establishment of mitochondrion localization, microtubule-mediated	2/33	23/18866	0.000733602	0.00877606	0.0046902	MAPT/NEFL	2		R-HSA-76002	Platelet activation, signaling and aggregation	2/28	263/10704	0.150103	0.213736	0.14154	APP/COL1A1	2		GO:0072503	cellular divalent inorganic cation homeostasis	6/39	492/18866	0.00047923	0.00627533	0.00347323	APP/DRD1/DRD2/GRIN2A/SNCA/TGM2	6
GO:0001763	morphogenesis of a branching structure	3/20	201/18866	0.0011882	0.0120814	0.00585918	CTNNB1/DRD2/TGM2	3												GO:0043586	tongue development	2/33	23/18866	0.000733602	0.00877606	0.0046902	BDNF/CTNNB1	2		R-HSA-4086398	Ca2+ pathway	1/28	62/10704	0.15029	0.213736	0.14154	CTNNB1	1		GO:0060401	cytosolic calcium ion transport	4/39	178/18866	0.000486893	0.00629681	0.00348512	DRD1/DRD2/GRIN2A/SNCA	4
GO:0015872	dopamine transport	2/20	49/18866	0.00121865	0.0122268	0.0059297	DRD2/SNCA	2												GO:0047497	mitochondrion transport along microtubule	2/33	23/18866	0.000733602	0.00877606	0.0046902	MAPT/NEFL	2		R-HSA-1257604	PIP3 activates AKT signaling	2/28	264/10704	0.151014	0.213736	0.14154	INS/INSR	2		GO:0045725	positive regulation of glycogen biosynthetic process	2/39	16/18866	0.000490618	0.00629681	0.00348512	INS/INSR	2
GO:1990090	cellular response to nerve growth factor stimulus	2/20	49/18866	0.00121865	0.0122268	0.0059297	APP/MAPT	2												GO:2000810	regulation of bicellular tight junction assembly	2/33	23/18866	0.000733602	0.00877606	0.0046902	CLDN5/OCLN	2		R-HSA-1834949	Cytosolic sensors of pathogen-associated DNA	1/28	63/10704	0.152525	0.213736	0.14154	CTNNB1	1		GO:0048521	negative regulation of behavior	2/39	16/18866	0.000490618	0.00629681	0.00348512	DRD2/INS	2
GO:0007528	neuromuscular junction development	2/20	50/18866	0.00126862	0.0123202	0.005975	APP/CHRNA1	2												GO:0060560	developmental growth involved in morphogenesis	4/33	236/18866	0.00073456	0.00877606	0.0046902	APP/BDNF/CTNNB1/MAPT	4		R-HSA-446219	Synthesis of substrates in N-glycan biosythesis	1/28	63/10704	0.152525	0.213736	0.14154	GLB1	1		GO:1901214	regulation of neuron death	5/39	321/18866	0.00049508	0.00630235	0.00348819	BDNF/CTNNB1/MAPT/NEFL/SNCA	5
GO:0045981	positive regulation of nucleotide metabolic process	2/20	50/18866	0.00126862	0.0123202	0.005975	APP/INSR	2												GO:0048588	developmental cell growth	4/33	237/18866	0.000746253	0.00885749	0.00473372	APP/BDNF/CTNNB1/MAPT	4		R-HSA-1442490	Collagen degradation	1/28	64/10704	0.154755	0.215444	0.142671	COL1A1	1		GO:0008344	adult locomotory behavior	3/39	75/18866	0.000497554	0.00630235	0.00348819	APP/DRD1/DRD2	3
GO:0099054	presynapse assembly	2/20	50/18866	0.00126862	0.0123202	0.005975	APP/SNCA	2												GO:0060079	excitatory postsynaptic potential	3/33	103/18866	0.000765468	0.00902656	0.00482407	APP/DRD2/GRIN2A	3		R-HSA-9614085	FOXO-mediated transcription	1/28	65/10704	0.15698	0.217121	0.143782	INS	1		GO:0007204	positive regulation of cytosolic calcium ion concentration	5/39	322/18866	0.000502133	0.00631906	0.00349743	DRD1/DRD2/GRIN2A/SNCA/TGM2	5
GO:1900544	positive regulation of purine nucleotide metabolic process	2/20	50/18866	0.00126862	0.0123202	0.005975	APP/INSR	2												GO:0050803	regulation of synapse structure or activity	4/33	240/18866	0.000782126	0.00916349	0.00489725	APP/BDNF/DRD2/INS	4		R-HSA-1650814	Collagen biosynthesis and modifying enzymes	1/28	67/10704	0.161412	0.221811	0.146887	COL1A1	1		GO:0009895	negative regulation of catabolic process	5/39	323/18866	0.000509263	0.00636742	0.0035242	ELAVL1/GRIN2A/HP/INS/SNCA	5
GO:1903580	positive regulation of ATP metabolic process	2/20	50/18866	0.00126862	0.0123202	0.005975	APP/INSR	2												GO:0007200	phospholipase C-activating G protein-coupled receptor signaling pathway	3/33	104/18866	0.000787268	0.00916461	0.00489785	DRD1/DRD2/TGM2	3		R-HSA-70171	Glycolysis	1/28	71/10704	0.170208	0.232399	0.153899	ENO1	1		GO:0010950	positive regulation of endopeptidase activity	4/39	181/18866	0.000518543	0.0064419	0.00356542	GRIN2A/MAPT/MBP/SNCA	4
GO:0031113	regulation of microtubule polymerization	2/20	51/18866	0.00131956	0.0125167	0.0060703	MAPT/SNCA	2												GO:0021544	subpallium development	2/33	24/18866	0.000799418	0.00918825	0.00491048	DRD1/DRD2	2		R-HSA-199992	trans-Golgi Network Vesicle Budding	1/28	72/10704	0.172393	0.233883	0.154882	APP	1		GO:0046785	microtubule polymerization	3/39	77/18866	0.000537466	0.006551	0.00362581	MAPT/SNCA/OCLN	3
GO:0035272	exocrine system development	2/20	51/18866	0.00131956	0.0125167	0.0060703	INSR/TGM2	2												GO:0032469	endoplasmic reticulum calcium ion homeostasis	2/33	24/18866	0.000799418	0.00918825	0.00491048	APP/TGM2	2		R-HSA-422356	Regulation of insulin secretion	1/28	78/10704	0.185387	0.248349	0.164461	INS	1		GO:0070830	bicellular tight junction assembly	3/39	77/18866	0.000537466	0.006551	0.00362581	CLDN7/CLDN5/OCLN	3
GO:0050885	neuromuscular process controlling balance	2/20	51/18866	0.00131956	0.0125167	0.0060703	APP/NEFL	2												GO:0071868	cellular response to monoamine stimulus	3/33	106/18866	0.000832047	0.00944373	0.00504702	APP/DRD1/DRD2	3		R-HSA-446193	Biosynthesis of the N-glycan precursor (dolichol lipid-linked oligosaccharide, LLO) and transfer to a nascent protein	1/28	78/10704	0.185387	0.248349	0.164461	GLB1	1		GO:0150076	neuroinflammatory response	3/39	77/18866	0.000537466	0.006551	0.00362581	APP/MAPT/SNCA	3
GO:0006109	regulation of carbohydrate metabolic process	3/20	210/18866	0.00134772	0.0125167	0.0060703	APP/INSR/SNCA	3												GO:0071870	cellular response to catecholamine stimulus	3/33	106/18866	0.000832047	0.00944373	0.00504702	APP/DRD1/DRD2	3		R-HSA-6806834	Signaling by MET	1/28	79/10704	0.187534	0.249091	0.164953	COL1A1	1		GO:0060263	regulation of respiratory burst	2/39	17/18866	0.000555308	0.00668439	0.00369963	INS/INSR	2
GO:0030100	regulation of endocytosis	3/20	210/18866	0.00134772	0.0125167	0.0060703	DRD2/INSR/SNCA	3												GO:0051402	neuron apoptotic process	4/33	245/18866	0.000844605	0.00952672	0.00509137	APP/BDNF/CTNNB1/NEFL	4		R-HSA-446203	Asparagine N-linked glycosylation	2/28	304/10704	0.18828	0.249091	0.164953	GLB1/INS	2		GO:0070875	positive regulation of glycogen metabolic process	2/39	17/18866	0.000555308	0.00668439	0.00369963	INS/INSR	2
GO:0045216	cell-cell junction organization	3/20	210/18866	0.00134772	0.0125167	0.0060703	CLDN7/CTNNB1/DSG1	3												GO:0002092	positive regulation of receptor internalization	2/33	25/18866	0.000867983	0.00961132	0.00513658	DRD2/INSR	2		R-HSA-9006925	Intracellular signaling by second messengers	2/28	306/10704	0.19018	0.250052	0.165589	INS/INSR	2		GO:2001257	regulation of cation channel activity	4/39	185/18866	0.000562991	0.00673504	0.00372767	APP/DRD2/GRIN2A/NEFL	4
GO:0070838	divalent metal ion transport	4/20	471/18866	0.00135237	0.0125167	0.0060703	CTNNB1/DRD2/GRIN2A/SNCA	4												GO:0021895	cerebral cortex neuron differentiation	2/33	25/18866	0.000867983	0.00961132	0.00513658	DRD1/DRD2	2		R-HSA-195253	Degradation of beta-catenin by the destruction complex	1/28	83/10704	0.196066	0.256209	0.169666	CTNNB1	1		GO:0099601	regulation of neurotransmitter receptor activity	3/39	79/18866	0.000579374	0.0068465	0.00378936	APP/GRIN2A/NEFL	3
GO:0048260	positive regulation of receptor-mediated endocytosis	2/20	52/18866	0.00137147	0.0125167	0.0060703	DRD2/INSR	2												GO:0048169	regulation of long-term neuronal synaptic plasticity	2/33	25/18866	0.000867983	0.00961132	0.00513658	APP/DRD2	2		R-HSA-216083	Integrin cell surface interactions	1/28	85/10704	0.200299	0.260145	0.172273	COL1A1	1		GO:0120192	tight junction assembly	3/39	79/18866	0.000579374	0.0068465	0.00378936	CLDN7/CLDN5/OCLN	3
GO:0055078	sodium ion homeostasis	2/20	52/18866	0.00137147	0.0125167	0.0060703	DRD2/SCNN1A	2												GO:0018958	phenol-containing compound metabolic process	3/33	109/18866	0.000902204	0.00986989	0.00527478	DRD1/DRD2/GRIN2A	3		R-HSA-6794362	Protein-protein interactions at synapses	1/28	86/10704	0.202408	0.26129	0.173031	GRIN2A	1		GO:0006110	regulation of glycolytic process	3/39	80/18866	0.000601089	0.00706006	0.00390756	APP/INS/INSR	3
GO:1990089	response to nerve growth factor	2/20	52/18866	0.00137147	0.0125167	0.0060703	APP/MAPT	2												GO:0021761	limbic system development	3/33	109/18866	0.000902204	0.00986989	0.00527478	DRD1/DRD2/NEFL	3		R-HSA-450531	Regulation of mRNA stability by proteins that bind AU-rich elements	1/28	88/10704	0.206609	0.265107	0.175559	ELAVL1	1		GO:0003018	vascular process in circulatory system	4/39	190/18866	0.000622287	0.00715462	0.00395989	DRD1/INS/CLDN5/OCLN	4
GO:1901215	negative regulation of neuron death	3/20	212/18866	0.00138491	0.0125637	0.00609309	CTNNB1/NEFL/SNCA	3												GO:0071867	response to monoamine	3/33	110/18866	0.000926398	0.0100139	0.00535175	APP/DRD1/DRD2	3		R-HSA-428157	Sphingolipid metabolism	1/28	89/10704	0.208702	0.266188	0.176275	GLB1	1		GO:0070507	regulation of microtubule cytoskeleton organization	4/39	190/18866	0.000622287	0.00715462	0.00395989	CTNNB1/MAPT/SNCA/OCLN	4
GO:0008544	epidermis development	4/20	477/18866	0.00141701	0.012578	0.0061	CTNNB1/DSG1/INSR/TGM3	4												GO:0071869	response to catecholamine	3/33	110/18866	0.000926398	0.0100139	0.00535175	APP/DRD1/DRD2	3		R-HSA-1474290	Collagen formation	1/28	90/10704	0.210789	0.266715	0.176623	COL1A1	1		GO:0021756	striatum development	2/39	18/18866	0.000623906	0.00715462	0.00395989	DRD1/DRD2	2
GO:0045744	negative regulation of G protein-coupled receptor signaling pathway	2/20	53/18866	0.00142435	0.012578	0.0061	DRD2/SNCA	2												GO:0035235	ionotropic glutamate receptor signaling pathway	2/33	26/18866	0.000939287	0.0100338	0.00536237	APP/GRIN2A	2		R-HSA-201722	Formation of the beta-catenin:TCF transactivating complex	1/28	91/10704	0.212871	0.266715	0.176623	CTNNB1	1		GO:1990000	amyloid fibril formation	2/39	18/18866	0.000623906	0.00715462	0.00395989	APP/MAPT	2
GO:0048168	regulation of neuronal synaptic plasticity	2/20	53/18866	0.00142435	0.012578	0.0061	APP/DRD2	2												GO:0051654	establishment of mitochondrion localization	2/33	26/18866	0.000939287	0.0100338	0.00536237	MAPT/NEFL	2		R-HSA-70326	Glucose metabolism	1/28	91/10704	0.212871	0.266715	0.176623	ENO1	1		GO:0021954	central nervous system neuron development	3/39	82/18866	0.000646066	0.00729232	0.00403611	DRD1/DRD2/MAPT	3
GO:0099172	presynapse organization	2/20	53/18866	0.00142435	0.012578	0.0061	APP/SNCA	2												GO:0019318	hexose metabolic process	4/33	254/18866	0.000965841	0.0102571	0.00548172	ENO1/GLB1/INS/INSR	4		R-HSA-8878159	Transcriptional regulation by RUNX3	1/28	96/10704	0.223201	0.278023	0.184112	CTNNB1	1		GO:0120193	tight junction organization	3/39	82/18866	0.000646066	0.00729232	0.00403611	CLDN7/CLDN5/OCLN	3
GO:0072511	divalent inorganic cation transport	4/20	478/18866	0.00142799	0.012578	0.0061	CTNNB1/DRD2/GRIN2A/SNCA	4												GO:0009314	response to radiation	5/33	447/18866	0.00100217	0.0103381	0.00552503	APP/DRD1/DRD2/GRIN2A/RO60	5		R-HSA-4420097	VEGFA-VEGFR2 Pathway	1/28	99/10704	0.229337	0.284004	0.188073	CTNNB1	1		GO:0021953	central nervous system neuron differentiation	4/39	192/18866	0.000647203	0.00729232	0.00403611	CTNNB1/DRD1/DRD2/MAPT	4
GO:0007409	axonogenesis	4/20	482/18866	0.00147252	0.0128705	0.00624185	APP/DRD2/MAPT/NEFL	4												GO:0043434	response to peptide hormone	5/33	447/18866	0.00100217	0.0103381	0.00552503	COL1A1/GH1/INS/INSR/NEFL	5		R-HSA-6807878	COPI-mediated anterograde transport	1/28	101/10704	0.233401	0.287367	0.1903	INS	1		GO:0015844	monoamine transport	3/39	84/18866	0.000693139	0.00766828	0.00424419	DRD1/DRD2/SNCA	3
GO:2000179	positive regulation of neural precursor cell proliferation	2/20	54/18866	0.00147819	0.0128705	0.00624185	CTNNB1/DRD2	2												GO:0001963	synaptic transmission, dopaminergic	2/33	27/18866	0.00101332	0.0103381	0.00552503	DRD1/DRD2	2		R-HSA-163685	Integration of energy metabolism	1/28	108/10704	0.247464	0.299488	0.198327	INS	1		GO:0048545	response to steroid hormone	5/39	346/18866	0.000695343	0.00766828	0.00424419	COL1A1/DSG1/GLB1/NEFL/S100B	5
GO:0042326	negative regulation of phosphorylation	4/20	484/18866	0.00149515	0.0129437	0.00627736	DRD2/MAPT/SNCA/FBLN1	4												GO:0007628	adult walking behavior	2/33	27/18866	0.00101332	0.0103381	0.00552503	DRD1/DRD2	2		R-HSA-194138	Signaling by VEGF	1/28	108/10704	0.247464	0.299488	0.198327	CTNNB1	1		GO:0007625	grooming behavior	2/39	19/18866	0.000696397	0.00766828	0.00424419	DRD1/DRD2	2
GO:0050769	positive regulation of neurogenesis	4/20	485/18866	0.00150655	0.0129683	0.0062893	CTNNB1/DRD2/MAPT/NEFL	4												GO:0045603	positive regulation of endothelial cell differentiation	2/33	27/18866	0.00101332	0.0103381	0.00552503	CLDN5/CTNNB1	2		R-HSA-8957275	Post-translational protein phosphorylation	1/28	108/10704	0.247464	0.299488	0.198327	APP	1		GO:2000647	negative regulation of stem cell proliferation	2/39	19/18866	0.000696397	0.00766828	0.00424419	BDNF/FBLN1	2
GO:0022029	telencephalon cell migration	2/20	55/18866	0.001533	0.0130353	0.00632178	CTNNB1/DRD2	2												GO:0048143	astrocyte activation	2/33	27/18866	0.00101332	0.0103381	0.00552503	APP/MAPT	2		R-HSA-8878166	Transcriptional regulation by RUNX2	1/28	121/10704	0.272924	0.328434	0.217495	COL1A1	1		GO:0031110	regulation of microtubule polymerization or depolymerization	3/39	85/18866	0.000717474	0.00776796	0.00429936	MAPT/SNCA/OCLN	3
GO:0050433	regulation of catecholamine secretion	2/20	55/18866	0.001533	0.0130353	0.00632178	DRD2/SNCA	2												GO:0048668	collateral sprouting	2/33	27/18866	0.00101332	0.0103381	0.00552503	APP/BDNF	2		R-HSA-9007101	Rab regulation of trafficking	1/28	124/10704	0.27868	0.333477	0.220835	RABEP1	1		GO:0032092	positive regulation of protein binding	3/39	85/18866	0.000717474	0.00776796	0.00429936	APP/BDNF/CLDN5	3
GO:0099003	vesicle-mediated transport in synapse	3/20	220/18866	0.00154014	0.0130353	0.00632178	CTNNB1/DRD2/SNCA	3												GO:0003007	heart morphogenesis	4/33	258/18866	0.00102348	0.0103834	0.00554922	CLDN5/CTNNB1/INSR/MYH6	4		R-HSA-381426	Regulation of Insulin-like Growth Factor (IGF) transport and uptake by Insulin-like Growth Factor Binding Proteins (IGFBPs)	1/28	125/10704	0.280589	0.333885	0.221105	APP	1		GO:0043297	apical junction assembly	3/39	85/18866	0.000717474	0.00776796	0.00429936	CLDN7/CLDN5/OCLN	3
GO:0002090	regulation of receptor internalization	2/20	57/18866	0.0016455	0.0136974	0.00664289	DRD2/INSR	2												GO:0021537	telencephalon development	4/33	259/18866	0.00103825	0.0104748	0.00559807	CTNNB1/DRD1/DRD2/NEFL	4		R-HSA-114608	Platelet degranulation	1/28	129/10704	0.288177	0.339125	0.224575	APP	1		GO:0099504	synaptic vesicle cycle	4/39	199/18866	0.000740002	0.00794845	0.00439926	CTNNB1/DRD1/DRD2/SNCA	4
GO:0042743	hydrogen peroxide metabolic process	2/20	57/18866	0.0016455	0.0136974	0.00664289	HP/SNCA	2												GO:0031069	hair follicle morphogenesis	2/33	28/18866	0.00109008	0.010811	0.00577772	CTNNB1/TGM3	2		R-HSA-1483206	Glycerophospholipid biosynthesis	1/28	129/10704	0.288177	0.339125	0.224575	CRLS1	1		GO:0050772	positive regulation of axonogenesis	3/39	86/18866	0.000742348	0.00794845	0.00439926	BDNF/MAPT/NEFL	3
GO:0050432	catecholamine secretion	2/20	57/18866	0.0016455	0.0136974	0.00664289	DRD2/SNCA	2												GO:0071880	adenylate cyclase-activating adrenergic receptor signaling pathway	2/33	28/18866	0.00109008	0.010811	0.00577772	DRD1/DRD2	2		R-HSA-6809371	Formation of the cornified envelope	1/28	130/10704	0.290061	0.339467	0.224802	DSG1	1		GO:0097062	dendritic spine maintenance	2/39	20/18866	0.000772765	0.00822867	0.00455435	INS/INSR	2
GO:0021885	forebrain cell migration	2/20	58/18866	0.00170318	0.0140235	0.00680103	CTNNB1/DRD2	2												GO:0006874	cellular calcium ion homeostasis	5/33	456/18866	0.00109539	0.010811	0.00577772	APP/DRD1/DRD2/GRIN2A/TGM2	5		R-HSA-198933	Immunoregulatory interactions between a Lymphoid and a non-Lymphoid cell	1/28	132/10704	0.293816	0.340745	0.225648	COL1A1	1		GO:0014068	positive regulation of phosphatidylinositol 3-kinase signaling	3/39	88/18866	0.00079373	0.00840573	0.00465235	GH1/INS/INSR	3
GO:0031638	zymogen activation	2/20	58/18866	0.00170318	0.0140235	0.00680103	GRIN2A/HP	2												GO:0019932	second-messenger-mediated signaling	5/33	456/18866	0.00109539	0.010811	0.00577772	DRD1/DRD2/GRIN2A/INS/MAPT	5		R-HSA-166520	Signaling by NTRKs	1/28	134/10704	0.297552	0.340745	0.225648	BDNF	1		GO:0051480	regulation of cytosolic calcium ion concentration	5/39	357/18866	0.000800517	0.00843153	0.00466663	DRD1/DRD2/GRIN2A/SNCA/TGM2	5
GO:0050807	regulation of synapse organization	3/20	229/18866	0.0017274	0.014146	0.00686046	APP/DRD2/SNCA	3												GO:0032412	regulation of ion transmembrane transporter activity	4/33	265/18866	0.00113011	0.0110934	0.00592864	APP/DRD2/GRIN2A/NEFL	4		R-HSA-76005	Response to elevated platelet cytosolic Ca2+	1/28	134/10704	0.297552	0.340745	0.225648	APP	1		GO:0043470	regulation of carbohydrate catabolic process	3/39	90/18866	0.000847323	0.0087931	0.00486675	APP/INS/INSR	3
GO:0010001	glial cell differentiation	3/20	230/18866	0.00174905	0.0142463	0.00690908	APP/CTNNB1/MAPT	3												GO:0090659	walking behavior	2/33	29/18866	0.00116954	0.0114188	0.00610254	DRD1/DRD2	2		R-HSA-9660821	ADORA2B mediated anti-inflammatory cytokines production	1/28	134/10704	0.297552	0.340745	0.225648	DRD1	1		GO:0006936	muscle contraction	5/39	362/18866	0.000852077	0.0087931	0.00486675	CHRNA1/DRD1/DRD2/ENO1/MYH6	5
GO:0098930	axonal transport	2/20	59/18866	0.00176182	0.0142736	0.00692233	MAPT/NEFL	2												GO:0055074	calcium ion homeostasis	5/33	468/18866	0.00122955	0.0118391	0.00632719	APP/DRD1/DRD2/GRIN2A/TGM2	5		R-HSA-202733	Cell surface interactions at the vascular wall	1/28	137/10704	0.30312	0.345265	0.228641	COL1A1	1		GO:0010310	regulation of hydrogen peroxide metabolic process	2/39	21/18866	0.000852994	0.0087931	0.00486675	HP/SNCA	2
GO:0060560	developmental growth involved in morphogenesis	3/20	236/18866	0.00188252	0.0151703	0.0073572	APP/CTNNB1/MAPT	3												GO:0021782	glial cell development	3/33	122/18866	0.00124936	0.0118391	0.00632719	APP/DRD1/MAPT	3		R-HSA-1474228	Degradation of the extracellular matrix	1/28	140/10704	0.308646	0.349689	0.231571	COL1A1	1		GO:0014821	phasic smooth muscle contraction	2/39	21/18866	0.000852994	0.0087931	0.00486675	DRD1/DRD2	2
GO:0048588	developmental cell growth	3/20	237/18866	0.00190536	0.0152732	0.0074071	APP/CTNNB1/MAPT	3												GO:0005979	regulation of glycogen biosynthetic process	2/33	30/18866	0.00125171	0.0118391	0.00632719	INS/INSR	2		R-HSA-3858494	Beta-catenin independent WNT signaling	1/28	146/10704	0.31957	0.360151	0.238499	CTNNB1	1		GO:0051952	regulation of amine transport	3/39	91/18866	0.000874961	0.0089246	0.00493953	DRD1/DRD2/SNCA	3
GO:0007405	neuroblast proliferation	2/20	62/18866	0.00194347	0.0153992	0.00746821	CTNNB1/DRD2	2												GO:0010962	regulation of glucan biosynthetic process	2/33	30/18866	0.00125171	0.0118391	0.00632719	INS/INSR	2		R-HSA-199977	ER to Golgi Anterograde Transport	1/28	154/10704	0.333878	0.374295	0.247865	INS	1		GO:2000177	regulation of neural precursor cell proliferation	3/39	91/18866	0.000874961	0.0089246	0.00493953	BDNF/CTNNB1/DRD2	3
GO:0010676	positive regulation of cellular carbohydrate metabolic process	2/20	62/18866	0.00194347	0.0153992	0.00746821	INSR/SNCA	2												GO:0019098	reproductive behavior	2/33	30/18866	0.00125171	0.0118391	0.00632719	APP/DRD1	2		R-HSA-449147	Signaling by Interleukins	2/28	461/10704	0.341189	0.380489	0.251967	APP/S100B	2		GO:0106027	neuron projection organization	3/39	92/18866	0.000903166	0.00912802	0.00505212	APP/INS/INSR	3
GO:2000116	regulation of cysteine-type endopeptidase activity	3/20	239/18866	0.00195158	0.0153992	0.00746821	GRIN2A/MAPT/SNCA	3												GO:0031116	positive regulation of microtubule polymerization	2/33	30/18866	0.00125171	0.0118391	0.00632719	MAPT/OCLN	2		R-HSA-9609507	Protein localization	1/28	163/10704	0.349627	0.387868	0.256853	APP	1		GO:0006109	regulation of carbohydrate metabolic process	4/39	210/18866	0.000904324	0.00912802	0.00505212	APP/INS/INSR/SNCA	4
GO:0032886	regulation of microtubule-based process	3/20	240/18866	0.00197495	0.0154229	0.00747973	CTNNB1/MAPT/SNCA	3												GO:0034504	protein localization to nucleus	4/33	277/18866	0.00133072	0.0124473	0.00665221	COL1A1/DRD1/ELAVL1/INS	4		R-HSA-9662851	Anti-inflammatory response favouring Leishmania parasite infection	1/28	169/10704	0.359926	0.395177	0.261694	DRD1	1		GO:1901215	negative regulation of neuron death	4/39	212/18866	0.00093675	0.00940633	0.00520616	BDNF/CTNNB1/NEFL/SNCA	4
GO:0050803	regulation of synapse structure or activity	3/20	240/18866	0.00197495	0.0154229	0.00747973	APP/DRD2/SNCA	3												GO:0060292	long-term synaptic depression	2/33	31/18866	0.00133658	0.0124473	0.00665221	DRD1/MAPT	2		R-HSA-9664433	Leishmania parasite growth and survival	1/28	169/10704	0.359926	0.395177	0.261694	DRD1	1		GO:0016051	carbohydrate biosynthetic process	4/39	213/18866	0.000953268	0.00952285	0.00527064	ENO1/INS/INSR/SNCA	4
GO:0051402	neuron apoptotic process	3/20	245/18866	0.00209443	0.0162721	0.00789155	APP/CTNNB1/NEFL	3												GO:0060325	face morphogenesis	2/33	31/18866	0.00133658	0.0124473	0.00665221	CLDN5/COL1A1	2		R-HSA-72163	mRNA Splicing - Major Pathway	1/28	183/10704	0.38335	0.418736	0.277295	ELAVL1	1		GO:0051591	response to cAMP	3/39	94/18866	0.000961294	0.00955379	0.00528777	APP/COL1A1/TYR	3
GO:0051924	regulation of calcium ion transport	3/20	253/18866	0.00229483	0.0177381	0.00860254	CTNNB1/DRD2/SNCA	3												GO:0014066	regulation of phosphatidylinositol 3-kinase signaling	3/33	127/18866	0.00140238	0.0129935	0.00694413	GH1/INS/INSR	3		R-HSA-948021	Transport to the Golgi and subsequent modification	1/28	185/10704	0.386628	0.420162	0.278239	INS	1		GO:0002052	positive regulation of neuroblast proliferation	2/39	23/18866	0.00102498	0.00978524	0.00541587	CTNNB1/DRD2	2
GO:0040014	regulation of multicellular organism growth	2/20	68/18866	0.0023323	0.0179362	0.00869863	APP/DRD2	2												GO:0048730	epidermis morphogenesis	2/33	32/18866	0.00142412	0.012996	0.00694547	CTNNB1/TGM3	2		R-HSA-72172	mRNA Splicing	1/28	191/10704	0.396362	0.428554	0.283796	ELAVL1	1		GO:0007617	mating behavior	2/39	23/18866	0.00102498	0.00978524	0.00541587	APP/DRD1	2
GO:0021537	telencephalon development	3/20	259/18866	0.00245272	0.0187671	0.00910155	CTNNB1/DRD2/NEFL	3												GO:0071875	adrenergic receptor signaling pathway	2/33	32/18866	0.00142412	0.012996	0.00694547	DRD1/DRD2	2		R-HSA-397014	Muscle contraction	1/28	197/10704	0.405946	0.4367	0.289191	MYH6	1		GO:0010288	response to lead ion	2/39	23/18866	0.00102498	0.00978524	0.00541587	APP/MAPT	2
GO:0051937	catecholamine transport	2/20	72/18866	0.0026103	0.0198724	0.00963759	DRD2/SNCA	2												GO:0098810	neurotransmitter reuptake	2/33	32/18866	0.00142412	0.012996	0.00694547	DRD1/DRD2	2		R-HSA-375276	Peptide ligand-binding receptors	1/28	201/10704	0.412254	0.441257	0.292209	APP	1		GO:0016338	calcium-independent cell-cell adhesion via plasma membrane cell-adhesion molecules	2/39	23/18866	0.00102498	0.00978524	0.00541587	CLDN7/CLDN5	2
GO:0008344	adult locomotory behavior	2/20	75/18866	0.00282856	0.0214263	0.0103912	APP/DRD2	2												GO:0050769	positive regulation of neurogenesis	5/33	485/18866	0.00144007	0.0130759	0.00698815	BDNF/CTNNB1/DRD2/MAPT/NEFL	5		R-HSA-1483257	Phospholipid metabolism	1/28	212/10704	0.42927	0.457173	0.302748	CRLS1	1		GO:0034643	establishment of mitochondrion localization, microtubule-mediated	2/39	23/18866	0.00102498	0.00978524	0.00541587	MAPT/NEFL	2
GO:0045927	positive regulation of growth	3/20	274/18866	0.00287659	0.0216818	0.0105151	DRD2/INSR/MAPT	3												GO:0034765	regulation of ion transmembrane transport	5/33	489/18866	0.00149326	0.0134914	0.00721021	APP/DRD1/DRD2/GRIN2A/NEFL	5		R-HSA-6805567	Keratinization	1/28	214/10704	0.432312	0.458122	0.303377	DSG1	1		GO:0043586	tongue development	2/39	23/18866	0.00102498	0.00978524	0.00541587	BDNF/CTNNB1	2
GO:0098742	cell-cell adhesion via plasma-membrane adhesion molecules	3/20	277/18866	0.00296646	0.0222301	0.0107811	CLDN7/DSG1/MBP	3												GO:0009954	proximal/distal pattern formation	2/33	33/18866	0.00151435	0.0134953	0.0072123	CHSY1/CTNNB1	2		R-HSA-416476	G alpha (q) signalling events	1/28	216/10704	0.435339	0.459046	0.303989	APP	1		GO:0047497	mitochondrion transport along microtubule	2/39	23/18866	0.00102498	0.00978524	0.00541587	MAPT/NEFL	2
GO:0046785	microtubule polymerization	2/20	77/18866	0.00297869	0.0222301	0.0107811	MAPT/SNCA	2												GO:0040018	positive regulation of multicellular organism growth	2/33	33/18866	0.00151435	0.0134953	0.0072123	DRD2/GH1	2		R-HSA-201681	TCF dependent signaling in response to WNT	1/28	233/10704	0.460445	0.483127	0.319936	CTNNB1	1		GO:2000810	regulation of bicellular tight junction assembly	2/39	23/18866	0.00102498	0.00978524	0.00541587	CLDN5/OCLN	2
GO:0031016	pancreas development	2/20	79/18866	0.00313251	0.0232635	0.0112822	CTNNB1/INSR	2												GO:0021700	developmental maturation	4/33	287/18866	0.00151599	0.0134953	0.0072123	APP/CTNNB1/GH1/NEFL	4		R-HSA-72203	Processing of Capped Intron-Containing Pre-mRNA	1/28	244/10704	0.476113	0.497118	0.329201	ELAVL1	1		GO:1901216	positive regulation of neuron death	3/39	97/18866	0.00105285	0.0100021	0.0055359	CTNNB1/MAPT/SNCA	3
GO:0006110	regulation of glycolytic process	2/20	80/18866	0.00321079	0.0236133	0.0114519	APP/INSR	2												GO:0072503	cellular divalent inorganic cation homeostasis	5/33	492/18866	0.0015341	0.0135359	0.00723399	APP/DRD1/DRD2/GRIN2A/TGM2	5		R-HSA-5673001	RAF/MAP kinase cascade	1/28	280/10704	0.52438	0.544844	0.360806	NEFL	1		GO:0099003	vesicle-mediated transport in synapse	4/39	220/18866	0.00107469	0.0101598	0.00562317	CTNNB1/DRD1/DRD2/SNCA	4
GO:0048678	response to axon injury	2/20	80/18866	0.00321079	0.0236133	0.0114519	DRD2/NEFL	2												GO:0072593	reactive oxygen species metabolic process	4/33	288/18866	0.00153546	0.0135359	0.00723399	HP/INS/INSR/MAPT	4		R-HSA-5684996	MAPK1/MAPK3 signaling	1/28	286/10704	0.531996	0.550074	0.364269	NEFL	1		GO:0021544	subpallium development	2/39	24/18866	0.0011167	0.0103563	0.00573193	DRD1/DRD2	2
GO:0021700	developmental maturation	3/20	287/18866	0.00327851	0.0239949	0.0116369	APP/CTNNB1/NEFL	3												GO:0030431	sleep	2/33	34/18866	0.00160724	0.0138329	0.00739272	DRD2/GRIN2A	2		R-HSA-9607240	FLT3 Signaling	1/28	294/10704	0.541968	0.557677	0.369304	NEFL	1		GO:0032469	endoplasmic reticulum calcium ion homeostasis	2/39	24/18866	0.0011167	0.0103563	0.00573193	APP/TGM2	2
GO:0021954	central nervous system neuron development	2/20	82/18866	0.0033701	0.0245466	0.0119045	DRD2/MAPT	2												GO:0031112	positive regulation of microtubule polymerization or depolymerization	2/33	34/18866	0.00160724	0.0138329	0.00739272	MAPT/OCLN	2		R-HSA-5683057	MAPK family signaling cascades	1/28	325/10704	0.578709	0.592098	0.392099	NEFL	1		GO:0015837	amine transport	3/39	99/18866	0.00111685	0.0103563	0.00573193	DRD1/DRD2/SNCA	3
GO:0048708	astrocyte differentiation	2/20	83/18866	0.00345112	0.0248974	0.0120746	APP/MAPT	2												GO:0032148	activation of protein kinase B activity	2/33	34/18866	0.00160724	0.0138329	0.00739272	INS/INSR	2		R-HSA-195258	RHO GTPase Effectors	1/28	327/10704	0.580979	0.592098	0.392099	CTNNB1	1		GO:0043255	regulation of carbohydrate biosynthetic process	3/39	99/18866	0.00111685	0.0103563	0.00573193	INS/INSR/SNCA	3
GO:2000243	positive regulation of reproductive process	2/20	83/18866	0.00345112	0.0248974	0.0120746	CTNNB1/INSR	2												GO:0035633	maintenance of blood-brain barrier	2/33	34/18866	0.00160724	0.0138329	0.00739272	CLDN5/OCLN	2		R-HSA-195721	Signaling by WNT	1/28	332/10704	0.586603	0.594983	0.394009	CTNNB1	1		GO:0045807	positive regulation of endocytosis	3/39	100/18866	0.00114976	0.0106106	0.00587269	DRD2/INSR/SNCA	3
GO:0015844	monoamine transport	2/20	84/18866	0.00353305	0.0253677	0.0123027	DRD2/SNCA	2												GO:0050715	positive regulation of cytokine secretion	2/33	34/18866	0.00160724	0.0138329	0.00739272	DRD2/INS	2		R-HSA-5663202	Diseases of signal transduction by growth factor receptors and second messengers	1/28	387/10704	0.643853	0.649956	0.430413	CTNNB1	1		GO:0007215	glutamate receptor signaling pathway	3/39	101/18866	0.00118327	0.0108168	0.00598683	APP/GRIN2A/NEFL	3
GO:0031110	regulation of microtubule polymerization or depolymerization	2/20	85/18866	0.00361589	0.0255985	0.0124146	MAPT/SNCA	2												GO:0022604	regulation of cell morphogenesis	5/33	499/18866	0.0016326	0.0139457	0.00745299	BDNF/MAPT/NEFL/S100B/FBLN1	5		R-HSA-418594	G alpha (i) signalling events	1/28	405/10704	0.66087	0.663987	0.439705	APP	1		GO:0042116	macrophage activation	3/39	101/18866	0.00118327	0.0108168	0.00598683	APP/MAPT/SNCA	3
GO:0035418	protein localization to synapse	2/20	85/18866	0.00361589	0.0255985	0.0124146	GRIN2A/MAPT	2												GO:0046683	response to organophosphorus	3/33	134/18866	0.0016357	0.0139457	0.00745299	APP/COL1A1/CRLS1	3		R-HSA-194315	Signaling by Rho GTPases	1/28	455/10704	0.704125	0.704125	0.466285	CTNNB1	1		GO:0030900	forebrain development	5/39	391/18866	0.00120169	0.0108763	0.00601974	APP/CTNNB1/DRD1/DRD2/NEFL	5
GO:0072384	organelle transport along microtubule	2/20	85/18866	0.00361589	0.0255985	0.0124146	MAPT/NEFL	2												GO:0005996	monosaccharide metabolic process	4/33	296/18866	0.00169753	0.0143826	0.00768649	ENO1/GLB1/INS/INSR	4												GO:0002092	positive regulation of receptor internalization	2/39	25/18866	0.00121222	0.0108763	0.00601974	DRD2/INSR	2
GO:0006919	activation of cysteine-type endopeptidase activity involved in apoptotic process	2/20	86/18866	0.00369964	0.0259258	0.0125734	MAPT/SNCA	2												GO:0032228	regulation of synaptic transmission, GABAergic	2/33	35/18866	0.00170278	0.0143826	0.00768649	BDNF/DRD2	2												GO:0021895	cerebral cortex neuron differentiation	2/39	25/18866	0.00121222	0.0108763	0.00601974	DRD1/DRD2	2
GO:0050772	positive regulation of axonogenesis	2/20	86/18866	0.00369964	0.0259258	0.0125734	MAPT/NEFL	2												GO:0030534	adult behavior	3/33	137/18866	0.00174268	0.0146515	0.00783019	APP/DRD1/DRD2	3												GO:0048169	regulation of long-term neuronal synaptic plasticity	2/39	25/18866	0.00121222	0.0108763	0.00601974	APP/DRD2	2
GO:0051258	protein polymerization	3/20	300/18866	0.00371347	0.0259258	0.0125734	MAPT/NEFL/SNCA	3												GO:0060323	head morphogenesis	2/33	36/18866	0.00180098	0.0150026	0.00801787	CLDN5/COL1A1	2												GO:0031346	positive regulation of cell projection organization	5/39	394/18866	0.00124313	0.0110796	0.00613226	BDNF/INS/MAPT/NEFL/OCLN	5
GO:0007162	negative regulation of cell adhesion	3/20	301/18866	0.00374832	0.0260491	0.0126332	CLDN7/MBP/FBLN1	3												GO:0070873	regulation of glycogen metabolic process	2/33	36/18866	0.00180098	0.0150026	0.00801787	INS/INSR	2												GO:0006836	neurotransmitter transport	4/39	229/18866	0.00124631	0.0110796	0.00613226	DRD1/DRD2/GAD2/SNCA	4
GO:0090068	positive regulation of cell cycle process	3/20	302/18866	0.00378338	0.02606	0.0126384	APP/DRD2/INSR	3												GO:0090068	positive regulation of cell cycle process	4/33	302/18866	0.00182666	0.0151471	0.00809508	APP/DRD2/INS/INSR	4												GO:0007200	phospholipase C-activating G protein-coupled receptor signaling pathway	3/39	104/18866	0.00128748	0.0113933	0.0063059	DRD1/DRD2/TGM2	3
GO:0001942	hair follicle development	2/20	87/18866	0.00378429	0.02606	0.0126384	CTNNB1/TGM3	2												GO:0097553	calcium ion transmembrane import into cytosol	3/33	140/18866	0.00185396	0.0153036	0.00817872	DRD1/DRD2/GRIN2A	3												GO:0035235	ionotropic glutamate receptor signaling pathway	2/39	26/18866	0.00131152	0.0115011	0.00636553	APP/GRIN2A	2
GO:0032410	negative regulation of transporter activity	2/20	88/18866	0.00386984	0.026409	0.0128077	DRD2/SNCA	2												GO:0032355	response to estradiol	3/33	141/18866	0.00189202	0.0155471	0.00830883	COL1A1/CTNNB1/GH1	3												GO:0051654	establishment of mitochondrion localization	2/39	26/18866	0.00131152	0.0115011	0.00636553	MAPT/NEFL	2
GO:0032755	positive regulation of interleukin-6 production	2/20	88/18866	0.00386984	0.026409	0.0128077	APP/MBP	2												GO:0045730	respiratory burst	2/33	37/18866	0.00190181	0.0155572	0.00831422	INS/INSR	2												GO:2001234	negative regulation of apoptotic signaling pathway	4/39	233/18866	0.00132843	0.0115968	0.00641852	BDNF/CTNNB1/ENO1/INS	4
GO:0070372	regulation of ERK1 and ERK2 cascade	3/20	306/18866	0.00392561	0.0265572	0.0128796	APP/DRD2/FBLN1	3												GO:0032885	regulation of polysaccharide biosynthetic process	2/33	38/18866	0.00200528	0.0162895	0.00870559	INS/INSR	2												GO:2000379	positive regulation of reactive oxygen species metabolic process	3/39	106/18866	0.00136007	0.0117661	0.00651221	INSR/MAPT/SNCA	3
GO:0022404	molting cycle process	2/20	89/18866	0.00395629	0.0265572	0.0128796	CTNNB1/TGM3	2												GO:0010769	regulation of cell morphogenesis involved in differentiation	4/33	310/18866	0.00200927	0.0162895	0.00870559	BDNF/MAPT/NEFL/FBLN1	4												GO:0001505	regulation of neurotransmitter levels	4/39	235/18866	0.00137087	0.0117661	0.00651221	DRD1/DRD2/GAD2/SNCA	4
GO:0022405	hair cycle process	2/20	89/18866	0.00395629	0.0265572	0.0128796	CTNNB1/TGM3	2												GO:0001662	behavioral fear response	2/33	39/18866	0.00211136	0.017041	0.00910725	BDNF/DRD1	2												GO:0060560	developmental growth involved in morphogenesis	4/39	236/18866	0.00139245	0.0117661	0.00651221	APP/BDNF/CTNNB1/MAPT	4
GO:0042063	gliogenesis	3/20	307/18866	0.00396167	0.0265572	0.0128796	APP/CTNNB1/MAPT	3												GO:0051384	response to glucocorticoid	3/33	147/18866	0.00213063	0.0171205	0.00914971	GLB1/NEFL/S100B	3												GO:0051963	regulation of synapse assembly	3/39	107/18866	0.00139731	0.0117661	0.00651221	APP/BDNF/SNCA	3
GO:0043470	regulation of carbohydrate catabolic process	2/20	90/18866	0.00404364	0.0267223	0.0129596	APP/INSR	2												GO:0002209	behavioral defense response	2/33	40/18866	0.00222006	0.0177605	0.00949174	BDNF/DRD1	2												GO:1903426	regulation of reactive oxygen species biosynthetic process	3/39	107/18866	0.00139731	0.0117661	0.00651221	INS/INSR/SNCA	3
GO:0098773	skin epidermis development	2/20	90/18866	0.00404364	0.0267223	0.0129596	CTNNB1/TGM3	2												GO:0035264	multicellular organism growth	3/33	150/18866	0.00225665	0.0179482	0.00959208	APP/DRD2/GH1	3												GO:0048588	developmental cell growth	4/39	237/18866	0.00141426	0.0117661	0.00651221	APP/BDNF/CTNNB1/MAPT	4
GO:0010769	regulation of cell morphogenesis involved in differentiation	3/20	310/18866	0.00407108	0.0267223	0.0129596	MAPT/NEFL/FBLN1	3												GO:1901214	regulation of neuron death	4/33	321/18866	0.00228056	0.0179482	0.00959208	BDNF/CTNNB1/MAPT/NEFL	4												GO:0007628	adult walking behavior	2/39	27/18866	0.0014146	0.0117661	0.00651221	DRD1/DRD2	2
GO:0034599	cellular response to oxidative stress	3/20	310/18866	0.00407108	0.0267223	0.0129596	CTNNB1/MAPT/SNCA	3												GO:0007204	positive regulation of cytosolic calcium ion concentration	4/33	322/18866	0.00230642	0.0179482	0.00959208	DRD1/DRD2/GRIN2A/TGM2	4												GO:0045603	positive regulation of endothelial cell differentiation	2/39	27/18866	0.0014146	0.0117661	0.00651221	CTNNB1/CLDN5	2
GO:0046034	ATP metabolic process	3/20	311/18866	0.00410796	0.0267223	0.0129596	APP/INSR/SNCA	3												GO:0007212	dopamine receptor signaling pathway	2/33	41/18866	0.00233136	0.0179482	0.00959208	DRD1/DRD2	2												GO:0048143	astrocyte activation	2/39	27/18866	0.0014146	0.0117661	0.00651221	APP/MAPT	2
GO:0030901	midbrain development	2/20	91/18866	0.00413189	0.0267223	0.0129596	CTNNB1/MBP	2												GO:0007618	mating	2/33	41/18866	0.00233136	0.0179482	0.00959208	APP/DRD1	2												GO:0048668	collateral sprouting	2/39	27/18866	0.0014146	0.0117661	0.00651221	APP/BDNF	2
GO:0051952	regulation of amine transport	2/20	91/18866	0.00413189	0.0267223	0.0129596	DRD2/SNCA	2												GO:0042596	fear response	2/33	41/18866	0.00233136	0.0179482	0.00959208	BDNF/DRD1	2												GO:0051953	negative regulation of amine transport	2/39	27/18866	0.0014146	0.0117661	0.00651221	DRD2/SNCA	2
GO:2000177	regulation of neural precursor cell proliferation	2/20	91/18866	0.00413189	0.0267223	0.0129596	CTNNB1/DRD2	2												GO:0051354	negative regulation of oxidoreductase activity	2/33	41/18866	0.00233136	0.0179482	0.00959208	HP/INS	2												GO:0021761	limbic system development	3/39	109/18866	0.00147371	0.0121534	0.00672658	DRD1/DRD2/NEFL	3
GO:0070588	calcium ion transmembrane transport	3/20	312/18866	0.00414504	0.0267223	0.0129596	DRD2/GRIN2A/SNCA	3												GO:2000008	regulation of protein localization to cell surface	2/33	41/18866	0.00233136	0.0179482	0.00959208	BDNF/CTNNB1	2												GO:0033138	positive regulation of peptidyl-serine phosphorylation	3/39	109/18866	0.00147371	0.0121534	0.00672658	APP/BDNF/SNCA	3
GO:0106027	neuron projection organization	2/20	92/18866	0.00422103	0.0270969	0.0131413	APP/INSR	2												GO:0009895	negative regulation of catabolic process	4/33	323/18866	0.00233248	0.0179482	0.00959208	ELAVL1/GRIN2A/HP/INS	4												GO:0032886	regulation of microtubule-based process	4/39	240/18866	0.00148113	0.0121629	0.00673183	CTNNB1/MAPT/SNCA/OCLN	4
GO:0051591	response to cAMP	2/20	94/18866	0.004402	0.0281394	0.0136469	APP/TYR	2												GO:0014065	phosphatidylinositol 3-kinase signaling	3/33	154/18866	0.00243175	0.0185024	0.00988828	GH1/INS/INSR	3												GO:0031069	hair follicle morphogenesis	2/39	28/18866	0.00152143	0.0123369	0.00682817	CTNNB1/TGM3	2
GO:0009895	negative regulation of catabolic process	3/20	323/18866	0.00456657	0.0290687	0.0140976	GRIN2A/HP/SNCA	3												GO:0061351	neural precursor cell proliferation	3/33	154/18866	0.00243175	0.0185024	0.00988828	BDNF/CTNNB1/DRD2	3												GO:0071280	cellular response to copper ion	2/39	28/18866	0.00152143	0.0123369	0.00682817	APP/SNCA	2
GO:0070371	ERK1 and ERK2 cascade	3/20	325/18866	0.00464592	0.0294501	0.0142825	APP/DRD2/FBLN1	3												GO:0001504	neurotransmitter uptake	2/33	42/18866	0.00244526	0.0185024	0.00988828	DRD1/DRD2	2												GO:0071880	adenylate cyclase-activating adrenergic receptor signaling pathway	2/39	28/18866	0.00152143	0.0123369	0.00682817	DRD1/DRD2	2
GO:0015837	amine transport	2/20	99/18866	0.00486994	0.0304874	0.0147856	DRD2/SNCA	2												GO:0010907	positive regulation of glucose metabolic process	2/33	42/18866	0.00244526	0.0185024	0.00988828	INS/INSR	2												GO:0051402	neuron apoptotic process	4/39	245/18866	0.00159745	0.0128994	0.00713949	APP/BDNF/CTNNB1/NEFL	4
GO:0043255	regulation of carbohydrate biosynthetic process	2/20	99/18866	0.00486994	0.0304874	0.0147856	INSR/SNCA	2												GO:1904950	negative regulation of establishment of protein localization	3/33	155/18866	0.00247681	0.0186634	0.00997429	DRD2/INS/MAPT	3												GO:0090659	walking behavior	2/39	29/18866	0.001632	0.0131237	0.00726362	DRD1/DRD2	2
GO:0043473	pigmentation	2/20	99/18866	0.00486994	0.0304874	0.0147856	DRD2/TYR	2												GO:0032147	activation of protein kinase activity	4/33	331/18866	0.00254832	0.0191161	0.0102162	DRD2/GH1/INS/INSR	4												GO:0098693	regulation of synaptic vesicle cycle	3/39	114/18866	0.00167605	0.0134223	0.00742886	DRD1/DRD2/SNCA	3
GO:0007200	phospholipase C-activating G protein-coupled receptor signaling pathway	2/20	104/18866	0.0053599	0.0334167	0.0162062	DRD2/TGM2	2												GO:2000648	positive regulation of stem cell proliferation	2/33	43/18866	0.00256174	0.0191161	0.0102162	CTNNB1/DRD2	2												GO:0031623	receptor internalization	3/39	115/18866	0.0017185	0.0136464	0.00755293	DRD2/INSR/SNCA	3
GO:0010721	negative regulation of cell development	3/20	343/18866	0.00539806	0.0334926	0.0162431	APP/CTNNB1/FBLN1	3												GO:0010770	positive regulation of cell morphogenesis involved in differentiation	3/33	157/18866	0.00256846	0.0191161	0.0102162	BDNF/MAPT/NEFL	3												GO:0009636	response to toxic substance	4/39	250/18866	0.00172	0.0136464	0.00755293	DRD2/HP/MBP/NEFL	4
GO:0007631	feeding behavior	2/20	105/18866	0.00546052	0.0334926	0.0162431	APP/DRD2	2												GO:0060402	calcium ion transport into cytosol	3/33	158/18866	0.00261507	0.0193836	0.0103592	DRD1/DRD2/GRIN2A	3												GO:0005979	regulation of glycogen biosynthetic process	2/39	30/18866	0.00174629	0.0136464	0.00755293	INS/INSR	2
GO:0048259	regulation of receptor-mediated endocytosis	2/20	105/18866	0.00546052	0.0334926	0.0162431	DRD2/INSR	2												GO:0032881	regulation of polysaccharide metabolic process	2/33	44/18866	0.0026808	0.01979	0.0105764	INS/INSR	2												GO:0010962	regulation of glucan biosynthetic process	2/39	30/18866	0.00174629	0.0136464	0.00755293	INS/INSR	2
GO:1902414	protein localization to cell junction	2/20	105/18866	0.00546052	0.0334926	0.0162431	GRIN2A/MAPT	2												GO:0010970	transport along microtubule	3/33	161/18866	0.00275804	0.0202777	0.010837	APP/MAPT/NEFL	3												GO:0019098	reproductive behavior	2/39	30/18866	0.00174629	0.0136464	0.00755293	APP/DRD1	2
GO:0051963	regulation of synapse assembly	2/20	107/18866	0.00566435	0.0344638	0.0167141	APP/SNCA	2												GO:0043114	regulation of vascular permeability	2/33	45/18866	0.00280243	0.0204701	0.0109398	CLDN5/OCLN	2												GO:0031116	positive regulation of microtubule polymerization	2/39	30/18866	0.00174629	0.0136464	0.00755293	MAPT/OCLN	2
GO:1903426	regulation of reactive oxygen species biosynthetic process	2/20	107/18866	0.00566435	0.0344638	0.0167141	INSR/SNCA	2												GO:0043467	regulation of generation of precursor metabolites and energy	3/33	162/18866	0.00280674	0.0204701	0.0109398	APP/INS/INSR	3												GO:0006816	calcium ion transport	5/39	426/18866	0.00175404	0.0136519	0.00755598	CTNNB1/DRD1/DRD2/GRIN2A/SNCA	5
GO:0021761	limbic system development	2/20	109/18866	0.00587166	0.0354405	0.0171877	DRD2/NEFL	2												GO:0010721	negative regulation of cell development	4/33	343/18866	0.00289738	0.0207607	0.0110951	APP/BDNF/CTNNB1/FBLN1	4												GO:0051924	regulation of calcium ion transport	4/39	253/18866	0.0017966	0.0138844	0.00768463	CTNNB1/DRD1/DRD2/SNCA	4
GO:0033138	positive regulation of peptidyl-serine phosphorylation	2/20	109/18866	0.00587166	0.0354405	0.0171877	APP/SNCA	2												GO:0001764	neuron migration	3/33	164/18866	0.00290575	0.0207607	0.0110951	CTNNB1/DRD1/DRD2	3												GO:0031109	microtubule polymerization or depolymerization	3/39	117/18866	0.0018054	0.0138844	0.00768463	MAPT/SNCA/OCLN	3
GO:0033044	regulation of chromosome organization	3/20	356/18866	0.00598459	0.0359788	0.0174488	CTNNB1/MAPT/SNCA	3												GO:0005978	glycogen biosynthetic process	2/33	46/18866	0.00292661	0.0207607	0.0110951	INS/INSR	2												GO:0051341	regulation of oxidoreductase activity	3/39	117/18866	0.0018054	0.0138844	0.00768463	HP/INS/SNCA	3
GO:0042303	molting cycle	2/20	111/18866	0.00608241	0.036279	0.0175944	CTNNB1/TGM3	2												GO:0009250	glucan biosynthetic process	2/33	46/18866	0.00292661	0.0207607	0.0110951	INS/INSR	2												GO:0019318	hexose metabolic process	4/39	254/18866	0.00182265	0.0139616	0.0077274	ENO1/GLB1/INS/INSR	4
GO:0042633	hair cycle	2/20	111/18866	0.00608241	0.036279	0.0175944	CTNNB1/TGM3	2												GO:0031641	regulation of myelination	2/33	46/18866	0.00292661	0.0207607	0.0110951	CTNNB1/S100B	2												GO:0051209	release of sequestered calcium ion into cytosol	3/39	118/18866	0.00184986	0.0141133	0.00781132	DRD1/DRD2/SNCA	3
GO:0062197	cellular response to chemical stress	3/20	360/18866	0.00617248	0.0366718	0.0177849	CTNNB1/MAPT/SNCA	3												GO:0051646	mitochondrion localization	2/33	46/18866	0.00292661	0.0207607	0.0110951	MAPT/NEFL	2												GO:0060292	long-term synaptic depression	2/39	31/18866	0.00186429	0.0141133	0.00781132	DRD1/MAPT	2
GO:0098693	regulation of synaptic vesicle cycle	2/20	114/18866	0.00640499	0.0378003	0.0183322	DRD2/SNCA	2												GO:0061028	establishment of endothelial barrier	2/33	46/18866	0.00292661	0.0207607	0.0110951	CLDN5/CTNNB1	2												GO:0060325	face morphogenesis	2/39	31/18866	0.00186429	0.0141133	0.00781132	COL1A1/CLDN5	2
GO:0009913	epidermal cell differentiation	3/20	365/18866	0.00641232	0.0378003	0.0183322	CTNNB1/DSG1/TGM3	3												GO:0006953	acute-phase response	2/33	47/18866	0.00305335	0.0215754	0.0115306	HP/INS	2												GO:0051283	negative regulation of sequestering of calcium ion	3/39	119/18866	0.001895	0.0142899	0.0079091	DRD1/DRD2/SNCA	3
GO:0006096	glycolytic process	2/20	115/18866	0.00651422	0.0382521	0.0185513	APP/INSR	2												GO:0045931	positive regulation of mitotic cell cycle	3/33	168/18866	0.00311018	0.0218918	0.0116997	APP/INS/INSR	3												GO:0052548	regulation of endopeptidase activity	5/39	434/18866	0.00190287	0.0142937	0.00791118	APP/GRIN2A/MAPT/MBP/SNCA	5
GO:0007018	microtubule-based movement	3/20	368/18866	0.00655889	0.0383657	0.0186064	APP/MAPT/NEFL	3												GO:0042220	response to cocaine	2/33	48/18866	0.00318263	0.0220598	0.0117894	DRD1/DRD2	2												GO:0003007	heart morphogenesis	4/39	258/18866	0.00192948	0.0144376	0.00799083	CTNNB1/INSR/MYH6/CLDN5	4
GO:0006757	ATP generation from ADP	2/20	116/18866	0.00662431	0.0385993	0.0187197	APP/INSR	2												GO:0045601	regulation of endothelial cell differentiation	2/33	48/18866	0.00318263	0.0220598	0.0117894	CLDN5/CTNNB1	2												GO:0051588	regulation of neurotransmitter transport	3/39	120/18866	0.00194083	0.0144666	0.0080069	DRD1/DRD2/SNCA	3
GO:0031109	microtubule polymerization or depolymerization	2/20	117/18866	0.00673525	0.0389462	0.0188879	MAPT/SNCA	2												GO:0051932	synaptic transmission, GABAergic	2/33	48/18866	0.00318263	0.0220598	0.0117894	BDNF/DRD2	2												GO:0021537	telencephalon development	4/39	259/18866	0.00195686	0.0144792	0.00801385	CTNNB1/DRD1/DRD2/NEFL	4
GO:0051341	regulation of oxidoreductase activity	2/20	117/18866	0.00673525	0.0389462	0.0188879	HP/SNCA	2												GO:0060324	face development	2/33	48/18866	0.00318263	0.0220598	0.0117894	CLDN5/COL1A1	2												GO:0042744	hydrogen peroxide catabolic process	2/39	32/18866	0.00198599	0.0144792	0.00801385	HP/SNCA	2
GO:1902903	regulation of supramolecular fiber organization	3/20	373/18866	0.00680762	0.0391444	0.018984	APP/MAPT/SNCA	3												GO:0030307	positive regulation of cell growth	3/33	171/18866	0.00326918	0.0225735	0.012064	BDNF/INS/MAPT	3												GO:0048730	epidermis morphogenesis	2/39	32/18866	0.00198599	0.0144792	0.00801385	CTNNB1/TGM3	2
GO:0021987	cerebral cortex development	2/20	118/18866	0.00684703	0.0391444	0.018984	CTNNB1/NEFL	2												GO:0010171	body morphogenesis	2/33	49/18866	0.00331444	0.0226032	0.0120799	CLDN5/COL1A1	2												GO:0071875	adrenergic receptor signaling pathway	2/39	32/18866	0.00198599	0.0144792	0.00801385	DRD1/DRD2	2
GO:0051209	release of sequestered calcium ion into cytosol	2/20	118/18866	0.00684703	0.0391444	0.018984	DRD2/SNCA	2												GO:0015872	dopamine transport	2/33	49/18866	0.00331444	0.0226032	0.0120799	DRD1/DRD2	2												GO:0016079	synaptic vesicle exocytosis	3/39	121/18866	0.00198734	0.0144792	0.00801385	DRD1/DRD2/SNCA	3
GO:0051283	negative regulation of sequestering of calcium ion	2/20	119/18866	0.00695967	0.0396387	0.0192238	DRD2/SNCA	2												GO:0048641	regulation of skeletal muscle tissue development	2/33	49/18866	0.00331444	0.0226032	0.0120799	CTNNB1/S100B	2												GO:0051282	regulation of sequestering of calcium ion	3/39	121/18866	0.00198734	0.0144792	0.00801385	DRD1/DRD2/SNCA	3
GO:0051588	regulation of neurotransmitter transport	2/20	120/18866	0.00707315	0.0401341	0.0194641	DRD2/SNCA	2												GO:1990138	neuron projection extension	3/33	172/18866	0.00332327	0.0226032	0.0120799	BDNF/CTNNB1/MAPT	3												GO:0001894	tissue homeostasis	4/39	261/18866	0.00201241	0.0146069	0.00808455	CTNNB1/MBP/CLDN5/OCLN	4
GO:0016079	synaptic vesicle exocytosis	2/20	121/18866	0.00718747	0.0403297	0.0195589	DRD2/SNCA	2												GO:0051480	regulation of cytosolic calcium ion concentration	4/33	357/18866	0.00334462	0.0226636	0.0121121	DRD1/DRD2/GRIN2A/TGM2	4												GO:0021782	glial cell development	3/39	122/18866	0.00203454	0.0146578	0.0081127	APP/DRD1/MAPT	3
GO:0051282	regulation of sequestering of calcium ion	2/20	121/18866	0.00718747	0.0403297	0.0195589	DRD2/SNCA	2												GO:0021543	pallium development	3/33	173/18866	0.00337791	0.0227196	0.0121421	CTNNB1/DRD1/NEFL	3												GO:0045471	response to ethanol	3/39	122/18866	0.00203454	0.0146578	0.0081127	CLDN7/DRD2/GRIN2A	3
GO:1900542	regulation of purine nucleotide metabolic process	2/20	121/18866	0.00718747	0.0403297	0.0195589	APP/INSR	2												GO:0099173	postsynapse organization	3/33	173/18866	0.00337791	0.0227196	0.0121421	INS/INSR/NEFL	3												GO:0048732	gland development	5/39	443/18866	0.0020812	0.0149384	0.00826801	CTNNB1/DRD2/INSR/TGM2/TYR	5
GO:0021782	glial cell development	2/20	122/18866	0.00730264	0.0408247	0.019799	APP/MAPT	2												GO:0010469	regulation of signaling receptor activity	3/33	174/18866	0.0034331	0.0227745	0.0121714	APP/GRIN2A/NEFL	3												GO:0009954	proximal/distal pattern formation	2/39	33/18866	0.00211136	0.0149636	0.00828196	CTNNB1/CHSY1	2
GO:0006140	regulation of nucleotide metabolic process	2/20	123/18866	0.00741864	0.0413207	0.0200395	APP/INSR	2												GO:0001774	microglial cell activation	2/33	50/18866	0.00344878	0.0227745	0.0121714	APP/MAPT	2												GO:0010039	response to iron ion	2/39	33/18866	0.00211136	0.0149636	0.00828196	DRD2/SNCA	2
GO:0046031	ADP metabolic process	2/20	124/18866	0.00753549	0.0416652	0.0202066	APP/INSR	2												GO:0002269	leukocyte activation involved in inflammatory response	2/33	50/18866	0.00344878	0.0227745	0.0121714	APP/MAPT	2												GO:0040018	positive regulation of multicellular organism growth	2/39	33/18866	0.00211136	0.0149636	0.00828196	DRD2/GH1	2
GO:0051208	sequestering of calcium ion	2/20	124/18866	0.00753549	0.0416652	0.0202066	DRD2/SNCA	2												GO:0008038	neuron recognition	2/33	50/18866	0.00344878	0.0227745	0.0121714	APP/BDNF	2												GO:0031330	negative regulation of cellular catabolic process	4/39	265/18866	0.00212679	0.0149636	0.00828196	ELAVL1/HP/INS/SNCA	4
GO:0035270	endocrine system development	2/20	125/18866	0.00765317	0.042162	0.0204475	DRD2/INSR	2												GO:0010718	positive regulation of epithelial to mesenchymal transition	2/33	50/18866	0.00344878	0.0227745	0.0121714	COL1A1/CTNNB1	2												GO:0032412	regulation of ion transmembrane transporter activity	4/39	265/18866	0.00212679	0.0149636	0.00828196	APP/DRD2/GRIN2A/NEFL	4
GO:0031331	positive regulation of cellular catabolic process	3/20	390/18866	0.00769544	0.0422412	0.0204859	APP/INSR/SNCA	3												GO:0007269	neurotransmitter secretion	3/33	175/18866	0.00348884	0.0228727	0.0122239	DRD1/DRD2/GAD2	3												GO:0051208	sequestering of calcium ion	3/39	124/18866	0.00213104	0.0149636	0.00828196	DRD1/DRD2/SNCA	3
GO:1903409	reactive oxygen species biosynthetic process	2/20	128/18866	0.00801121	0.0435738	0.0211322	INSR/SNCA	2												GO:0099643	signal release from synapse	3/33	175/18866	0.00348884	0.0228727	0.0122239	DRD1/DRD2/GAD2	3												GO:0001819	positive regulation of cytokine production	5/39	447/18866	0.00216427	0.0150876	0.0083506	APP/CTNNB1/DRD2/INS/MBP	5
GO:0010959	regulation of metal ion transport	3/20	396/18866	0.00802449	0.0435738	0.0211322	CTNNB1/DRD2/SNCA	3												GO:0006936	muscle contraction	4/33	362/18866	0.00351518	0.0229625	0.0122719	DRD1/DRD2/ENO1/MYH6	4												GO:0043434	response to peptide hormone	5/39	447/18866	0.00216427	0.0150876	0.0083506	COL1A1/GH1/INS/INSR/NEFL	5
GO:0045787	positive regulation of cell cycle	3/20	396/18866	0.00802449	0.0435738	0.0211322	APP/DRD2/INSR	3												GO:0031113	regulation of microtubule polymerization	2/33	51/18866	0.00358563	0.0231726	0.0123842	MAPT/OCLN	2												GO:0019228	neuronal action potential	2/39	34/18866	0.0022404	0.0153424	0.0084916	CHRNA1/DRD1	2
GO:0042493	response to drug	3/20	397/18866	0.00808014	0.0437193	0.0212028	CTNNB1/DRD2/GRIN2A	3												GO:0035272	exocrine system development	2/33	51/18866	0.00358563	0.0231726	0.0123842	INSR/TGM2	2												GO:0030431	sleep	2/39	34/18866	0.0022404	0.0153424	0.0084916	DRD2/GRIN2A	2
GO:0018205	peptidyl-lysine modification	3/20	405/18866	0.00853362	0.0460086	0.022313	CTNNB1/SNCA/TGM2	3												GO:0050885	neuromuscular process controlling balance	2/33	51/18866	0.00358563	0.0231726	0.0123842	APP/NEFL	2												GO:0031112	positive regulation of microtubule polymerization or depolymerization	2/39	34/18866	0.0022404	0.0153424	0.0084916	MAPT/OCLN	2
GO:0006165	nucleoside diphosphate phosphorylation	2/20	133/18866	0.00862454	0.0461702	0.0223914	APP/INSR	2												GO:0060401	cytosolic calcium ion transport	3/33	178/18866	0.0036594	0.0235655	0.0125941	DRD1/DRD2/GRIN2A	3												GO:0032148	activation of protein kinase B activity	2/39	34/18866	0.0022404	0.0153424	0.0084916	INS/INSR	2
GO:0042177	negative regulation of protein catabolic process	2/20	133/18866	0.00862454	0.0461702	0.0223914	GRIN2A/SNCA	2												GO:0051098	regulation of binding	4/33	367/18866	0.0036916	0.0236889	0.0126601	APP/BDNF/CLDN5/CTNNB1	4												GO:0050715	positive regulation of cytokine secretion	2/39	34/18866	0.0022404	0.0153424	0.0084916	DRD2/INS	2
GO:0043280	positive regulation of cysteine-type endopeptidase activity involved in apoptotic process	2/20	134/18866	0.00874967	0.0466752	0.0226363	MAPT/SNCA	2												GO:0048260	positive regulation of receptor-mediated endocytosis	2/33	52/18866	0.00372499	0.023819	0.0127296	DRD2/INSR	2												GO:0014066	regulation of phosphatidylinositol 3-kinase signaling	3/39	127/18866	0.00228106	0.0155658	0.00861525	GH1/INS/INSR	3
GO:0046939	nucleotide phosphorylation	2/20	135/18866	0.00887563	0.047181	0.0228816	APP/INSR	2												GO:0018108	peptidyl-tyrosine phosphorylation	4/33	374/18866	0.00394861	0.0251603	0.0134464	APP/BDNF/GH1/INSR	4												GO:1903409	reactive oxygen species biosynthetic process	3/39	128/18866	0.00233248	0.0158043	0.00874724	INS/INSR/SNCA	3
GO:0009135	purine nucleoside diphosphate metabolic process	2/20	136/18866	0.0090024	0.0475214	0.0230467	APP/INSR	2												GO:2000179	positive regulation of neural precursor cell proliferation	2/33	54/18866	0.0040112	0.0254697	0.0136118	CTNNB1/DRD2	2												GO:0019932	second-messenger-mediated signaling	5/39	456/18866	0.00236005	0.0158043	0.00874724	DRD1/DRD2/GRIN2A/INS/MAPT	5
GO:0009179	purine ribonucleoside diphosphate metabolic process	2/20	136/18866	0.0090024	0.0475214	0.0230467	APP/INSR	2												GO:0018212	peptidyl-tyrosine modification	4/33	377/18866	0.0040624	0.0257049	0.0137375	APP/BDNF/GH1/INSR	4												GO:0062012	regulation of small molecule metabolic process	5/39	456/18866	0.00236005	0.0158043	0.00874724	APP/ENO1/INS/INSR/SNCA	5
GO:0030534	adult behavior	2/20	137/18866	0.00912999	0.0478614	0.0232116	APP/DRD2	2												GO:0050770	regulation of axonogenesis	3/33	186/18866	0.00413895	0.0260983	0.0139478	BDNF/MAPT/NEFL	3												GO:0014046	dopamine secretion	2/39	35/18866	0.00237309	0.0158043	0.00874724	DRD2/SNCA	2
GO:0042552	myelination	2/20	137/18866	0.00912999	0.0478614	0.0232116	CTNNB1/MBP	2												GO:0043123	positive regulation of I-kappaB kinase/NF-kappaB signaling	3/33	188/18866	0.00426452	0.0267971	0.0143212	CTNNB1/S100B/TGM2	3												GO:0014059	regulation of dopamine secretion	2/39	35/18866	0.00237309	0.0158043	0.00874724	DRD2/SNCA	2
GO:0007272	ensheathment of neurons	2/20	139/18866	0.00938761	0.0487063	0.0236213	CTNNB1/MBP	2												GO:0019320	hexose catabolic process	2/33	56/18866	0.00430733	0.0269728	0.0144151	ENO1/GLB1	2												GO:0032228	regulation of synaptic transmission, GABAergic	2/39	35/18866	0.00237309	0.0158043	0.00874724	BDNF/DRD2	2
GO:0008366	axon ensheathment	2/20	139/18866	0.00938761	0.0487063	0.0236213	CTNNB1/MBP	2												GO:0070507	regulation of microtubule cytoskeleton organization	3/33	190/18866	0.00439241	0.0273172	0.0145991	CTNNB1/MAPT/OCLN	3												GO:1905606	regulation of presynapse assembly	2/39	35/18866	0.00237309	0.0158043	0.00874724	APP/SNCA	2
GO:0009185	ribonucleoside diphosphate metabolic process	2/20	139/18866	0.00938761	0.0487063	0.0236213	APP/INSR	2												GO:0099111	microtubule-based transport	3/33	190/18866	0.00439241	0.0273172	0.0145991	APP/MAPT/NEFL	3												GO:0034504	protein localization to nucleus	4/39	277/18866	0.00249685	0.0164298	0.00909348	COL1A1/DRD1/ELAVL1/INS	4
GO:0043588	skin development	3/20	425/18866	0.00973255	0.0503236	0.0244057	CTNNB1/DSG1/TGM3	3												GO:0002090	regulation of receptor internalization	2/33	57/18866	0.00445909	0.0275432	0.01472	DRD2/INSR	2												GO:0098742	cell-cell adhesion via plasma-membrane adhesion molecules	4/39	277/18866	0.00249685	0.0164298	0.00909348	CLDN7/DSG1/MBP/CLDN5	4
GO:0031333	negative regulation of protein-containing complex assembly	2/20	142/18866	0.00978012	0.0503976	0.0244416	CLDN7/SNCA	2												GO:0045840	positive regulation of mitotic nuclear division	2/33	57/18866	0.00445909	0.0275432	0.01472	INS/INSR	2												GO:0060323	head morphogenesis	2/39	36/18866	0.00250941	0.0164298	0.00909348	COL1A1/CLDN5	2
GO:0051656	establishment of organelle localization	3/20	432/18866	0.0101744	0.0512432	0.0248516	CTNNB1/MAPT/NEFL	3												GO:0048015	phosphatidylinositol-mediated signaling	3/33	192/18866	0.00452261	0.0278409	0.014879	GH1/INS/INSR	3												GO:0070873	regulation of glycogen metabolic process	2/39	36/18866	0.00250941	0.0164298	0.00909348	INS/INSR	2
GO:0033135	regulation of peptidyl-serine phosphorylation	2/20	145/18866	0.0101799	0.0512432	0.0248516	APP/SNCA	2												GO:1900408	negative regulation of cellular response to oxidative stress	2/33	58/18866	0.00461331	0.028208	0.0150752	CTNNB1/INS	2												GO:0099174	regulation of presynapse organization	2/39	36/18866	0.00250941	0.0164298	0.00909348	APP/SNCA	2
GO:0055123	digestive system development	2/20	147/18866	0.0104504	0.0512432	0.0248516	CTNNB1/INSR	2												GO:1903202	negative regulation of oxidative stress-induced cell death	2/33	58/18866	0.00461331	0.028208	0.0150752	CTNNB1/INS	2												GO:0042177	negative regulation of protein catabolic process	3/39	133/18866	0.00260041	0.0169684	0.00939153	GRIN2A/INS/SNCA	3
GO:0001840	neural plate development	1/20	10/18866	0.0105532	0.0512432	0.0248516	CTNNB1	1												GO:0050707	regulation of cytokine secretion	2/33	59/18866	0.00476998	0.0288749	0.0154316	DRD2/INS	2												GO:0003012	muscle system process	5/39	467/18866	0.00261657	0.0170165	0.00941818	CHRNA1/DRD1/DRD2/ENO1/MYH6	5
GO:0006655	phosphatidylglycerol biosynthetic process	1/20	10/18866	0.0105532	0.0512432	0.0248516	CRLS1	1												GO:0098930	axonal transport	2/33	59/18866	0.00476998	0.0288749	0.0154316	MAPT/NEFL	2												GO:0045730	respiratory burst	2/39	37/18866	0.00264935	0.017159	0.00949703	INS/INSR	2
GO:0007440	foregut morphogenesis	1/20	10/18866	0.0105532	0.0512432	0.0248516	CTNNB1	1												GO:0048017	inositol lipid-mediated signaling	3/33	196/18866	0.00479	0.0288749	0.0154316	GH1/INS/INSR	3												GO:0045995	regulation of embryonic development	3/39	134/18866	0.00265619	0.017159	0.00949703	CTNNB1/INSR/MBP	3
GO:0030432	peristalsis	1/20	10/18866	0.0105532	0.0512432	0.0248516	DRD2	1												GO:0030198	extracellular matrix organization	4/33	395/18866	0.00479229	0.0288749	0.0154316	APP/COL1A1/EFEMP2/FBLN1	4												GO:0060249	anatomical structure homeostasis	5/39	469/18866	0.00266531	0.0171607	0.009498	CHRNA1/CTNNB1/MBP/CLDN5/OCLN	5
GO:0042428	serotonin metabolic process	1/20	10/18866	0.0105532	0.0512432	0.0248516	GRIN2A	1												GO:0043062	extracellular structure organization	4/33	396/18866	0.00483526	0.0288749	0.0154316	APP/COL1A1/EFEMP2/FBLN1	4												GO:0070838	divalent metal ion transport	5/39	471/18866	0.00271471	0.0174209	0.009642	CTNNB1/DRD1/DRD2/GRIN2A/SNCA	5
GO:0042756	drinking behavior	1/20	10/18866	0.0105532	0.0512432	0.0248516	DRD2	1												GO:0045787	positive regulation of cell cycle	4/33	396/18866	0.00483526	0.0288749	0.0154316	APP/DRD2/INS/INSR	4												GO:0032885	regulation of polysaccharide biosynthetic process	2/39	38/18866	0.00279289	0.0178635	0.00988695	INS/INSR	2
GO:0043587	tongue morphogenesis	1/20	10/18866	0.0105532	0.0512432	0.0248516	CTNNB1	1												GO:0070482	response to oxygen levels	4/33	396/18866	0.00483526	0.0288749	0.0154316	COL1A1/DRD2/ENO1/S100B	4												GO:0030534	adult behavior	3/39	137/18866	0.00282793	0.017969	0.00994534	APP/DRD1/DRD2	3
GO:0048262	determination of dorsal/ventral asymmetry	1/20	10/18866	0.0105532	0.0512432	0.0248516	CTNNB1	1												GO:0051216	cartilage development	3/33	197/18866	0.00485832	0.0288749	0.0154316	CHSY1/COL1A1/CTNNB1	3												GO:0042552	myelination	3/39	137/18866	0.00282793	0.017969	0.00994534	CTNNB1/MBP/S100B	3
GO:0048755	branching morphogenesis of a nerve	1/20	10/18866	0.0105532	0.0512432	0.0248516	DRD2	1												GO:1901653	cellular response to peptide	4/33	398/18866	0.00492199	0.0288749	0.0154316	APP/GH1/INS/INSR	4												GO:0021700	developmental maturation	4/39	287/18866	0.00283739	0.0179701	0.009946	APP/CTNNB1/GH1/NEFL	4
GO:0051124	synaptic growth at neuromuscular junction	1/20	10/18866	0.0105532	0.0512432	0.0248516	APP	1												GO:0007626	locomotory behavior	3/33	198/18866	0.00492722	0.0288749	0.0154316	APP/DRD1/DRD2	3												GO:0072511	divalent inorganic cation transport	5/39	478/18866	0.00289287	0.0182618	0.0101074	CTNNB1/DRD1/DRD2/GRIN2A/SNCA	5
GO:0051967	negative regulation of synaptic transmission, glutamatergic	1/20	10/18866	0.0105532	0.0512432	0.0248516	DRD2	1												GO:0061900	glial cell activation	2/33	60/18866	0.00492909	0.0288749	0.0154316	APP/MAPT	2												GO:0001662	behavioral fear response	2/39	39/18866	0.00294003	0.0184182	0.010194	BDNF/DRD1	2
GO:0060768	regulation of epithelial cell proliferation involved in prostate gland development	1/20	10/18866	0.0105532	0.0512432	0.0248516	CTNNB1	1												GO:0097755	positive regulation of blood vessel diameter	2/33	60/18866	0.00492909	0.0288749	0.0154316	DRD1/INS	2												GO:0007272	ensheathment of neurons	3/39	139/18866	0.00294615	0.0184182	0.010194	CTNNB1/MBP/S100B	3
GO:0090043	regulation of tubulin deacetylation	1/20	10/18866	0.0105532	0.0512432	0.0248516	MAPT	1												GO:1902883	negative regulation of response to oxidative stress	2/33	60/18866	0.00492909	0.0288749	0.0154316	CTNNB1/INS	2												GO:0008366	axon ensheathment	3/39	139/18866	0.00294615	0.0184182	0.010194	CTNNB1/MBP/S100B	3
GO:1990416	cellular response to brain-derived neurotrophic factor stimulus	1/20	10/18866	0.0105532	0.0512432	0.0248516	MAPT	1												GO:0099504	synaptic vesicle cycle	3/33	199/18866	0.00499672	0.029177	0.0155931	CTNNB1/DRD1/DRD2	3												GO:0042326	negative regulation of phosphorylation	5/39	484/18866	0.00305223	0.0189748	0.0105021	DRD2/MAPT/SNCA/OCLN/FBLN1	5
GO:0008277	regulation of G protein-coupled receptor signaling pathway	2/20	148/18866	0.0105869	0.0512432	0.0248516	DRD2/SNCA	2												GO:0009150	purine ribonucleotide metabolic process	4/33	401/18866	0.00505405	0.0293036	0.0156607	APP/ENO1/INS/INSR	4												GO:0032355	response to estradiol	3/39	141/18866	0.00306739	0.0189748	0.0105021	COL1A1/CTNNB1/GH1	3
GO:0010675	regulation of cellular carbohydrate metabolic process	2/20	148/18866	0.0105869	0.0512432	0.0248516	INSR/SNCA	2												GO:0030705	cytoskeleton-dependent intracellular transport	3/33	200/18866	0.00506681	0.0293036	0.0156607	APP/MAPT/NEFL	3												GO:0050769	positive regulation of neurogenesis	5/39	485/18866	0.0030794	0.0189748	0.0105021	BDNF/CTNNB1/DRD2/MAPT/NEFL	5
GO:0014074	response to purine-containing compound	2/20	149/18866	0.0107241	0.0515484	0.0249997	APP/TYR	2												GO:1901654	response to ketone	3/33	200/18866	0.00506681	0.0293036	0.0156607	DSG1/GLB1/NEFL	3												GO:0002209	behavioral defense response	2/39	40/18866	0.00309074	0.0189748	0.0105021	BDNF/DRD1	2
GO:0031056	regulation of histone modification	2/20	149/18866	0.0107241	0.0515484	0.0249997	CTNNB1/SNCA	2												GO:0043954	cellular component maintenance	2/33	61/18866	0.00509063	0.0293479	0.0156844	INS/INSR	2												GO:0051281	positive regulation of release of sequestered calcium ion into cytosol	2/39	40/18866	0.00309074	0.0189748	0.0105021	DRD1/SNCA	2
GO:0035148	tube formation	2/20	150/18866	0.0108622	0.0515484	0.0249997	CTNNB1/TGM2	2												GO:0001763	morphogenesis of a branching structure	3/33	201/18866	0.00513749	0.0295243	0.0157787	CTNNB1/DRD2/TGM2	3												GO:0044262	cellular carbohydrate metabolic process	4/39	294/18866	0.00309394	0.0189748	0.0105021	GLB1/INS/INSR/SNCA	4
GO:0035264	multicellular organism growth	2/20	150/18866	0.0108622	0.0515484	0.0249997	APP/DRD2	2												GO:0010676	positive regulation of cellular carbohydrate metabolic process	2/33	62/18866	0.00525458	0.0300073	0.0160368	INS/INSR	2												GO:0005996	monosaccharide metabolic process	4/39	296/18866	0.00317006	0.0193804	0.0107265	ENO1/GLB1/INS/INSR	4
GO:0001933	negative regulation of protein phosphorylation	3/20	444/18866	0.0109591	0.0515484	0.0249997	DRD2/SNCA/FBLN1	3												GO:0045824	negative regulation of innate immune response	2/33	62/18866	0.00525458	0.0300073	0.0160368	DRD2/INS	2												GO:0007212	dopamine receptor signaling pathway	2/39	41/18866	0.00324501	0.0195914	0.0108433	DRD1/DRD2	2
GO:0006090	pyruvate metabolic process	2/20	152/18866	0.0111406	0.0515484	0.0249997	APP/INSR	2												GO:0060348	bone development	3/33	204/18866	0.00535312	0.0304742	0.0162863	CHSY1/COL1A1/GH1	3												GO:0007618	mating	2/39	41/18866	0.00324501	0.0195914	0.0108433	APP/DRD1	2
GO:1903169	regulation of calcium ion transmembrane transport	2/20	152/18866	0.0111406	0.0515484	0.0249997	DRD2/SNCA	2												GO:0001885	endothelial cell development	2/33	64/18866	0.00558973	0.0316175	0.0168974	CLDN5/CTNNB1	2												GO:0042596	fear response	2/39	41/18866	0.00324501	0.0195914	0.0108433	BDNF/DRD1	2
GO:0043254	regulation of protein-containing complex assembly	3/20	449/18866	0.0112962	0.0515484	0.0249997	CLDN7/MAPT/SNCA	3												GO:0030166	proteoglycan biosynthetic process	2/33	64/18866	0.00558973	0.0316175	0.0168974	CHSY1/CTNNB1	2												GO:2000008	regulation of protein localization to cell surface	2/39	41/18866	0.00324501	0.0195914	0.0108433	BDNF/CTNNB1	2
GO:0061351	neural precursor cell proliferation	2/20	154/18866	0.0114223	0.0515484	0.0249997	CTNNB1/DRD2	2												GO:2001233	regulation of apoptotic signaling pathway	4/33	413/18866	0.00560619	0.0316175	0.0168974	BDNF/CTNNB1/ENO1/INS	4												GO:0033135	regulation of peptidyl-serine phosphorylation	3/39	145/18866	0.00331898	0.0199568	0.0110456	APP/BDNF/SNCA	3
GO:0009132	nucleoside diphosphate metabolic process	2/20	155/18866	0.0115643	0.0515484	0.0249997	APP/INSR	2												GO:1902905	positive regulation of supramolecular fiber organization	3/33	208/18866	0.00564903	0.0317605	0.0169738	APP/MAPT/OCLN	3												GO:0051258	protein polymerization	4/39	300/18866	0.00332613	0.0199568	0.0110456	MAPT/NEFL/SNCA/OCLN	4
GO:1904950	negative regulation of establishment of protein localization	2/20	155/18866	0.0115643	0.0515484	0.0249997	DRD2/MAPT	2												GO:0009259	ribonucleotide metabolic process	4/33	416/18866	0.00575031	0.0322301	0.0172248	APP/ENO1/INS/INSR	4												GO:0007162	negative regulation of cell adhesion	4/39	301/18866	0.00336596	0.0201334	0.0111433	COL1A1/CLDN7/MBP/FBLN1	4
GO:0003263	cardioblast proliferation	1/20	11/18866	0.0116026	0.0515484	0.0249997	CTNNB1	1												GO:0006109	regulation of carbohydrate metabolic process	3/33	210/18866	0.00580062	0.0324121	0.017322	APP/INS/INSR	3												GO:0010907	positive regulation of glucose metabolic process	2/39	42/18866	0.00340283	0.0202486	0.0112071	INS/INSR	2
GO:0003264	regulation of cardioblast proliferation	1/20	11/18866	0.0116026	0.0515484	0.0249997	CTNNB1	1												GO:0043393	regulation of protein binding	3/33	211/18866	0.00587732	0.0325711	0.017407	APP/BDNF/CLDN5	3												GO:0090068	positive regulation of cell cycle process	4/39	302/18866	0.00340611	0.0202486	0.0112071	APP/DRD2/INS/INSR	4
GO:0006570	tyrosine metabolic process	1/20	11/18866	0.0116026	0.0515484	0.0249997	TYR	1												GO:0034394	protein localization to cell surface	2/33	66/18866	0.00593446	0.0325711	0.017407	BDNF/CTNNB1	2												GO:0051384	response to glucocorticoid	3/39	147/18866	0.00344939	0.0204431	0.0113147	GLB1/NEFL/S100B	3
GO:0009950	dorsal/ventral axis specification	1/20	11/18866	0.0116026	0.0515484	0.0249997	CTNNB1	1												GO:0046365	monosaccharide catabolic process	2/33	66/18866	0.00593446	0.0325711	0.017407	ENO1/GLB1	2												GO:0022604	regulation of cell morphogenesis	5/39	499/18866	0.00347843	0.0205524	0.0113752	BDNF/MAPT/NEFL/S100B/FBLN1	5
GO:0021892	cerebral cortex GABAergic interneuron differentiation	1/20	11/18866	0.0116026	0.0515484	0.0249997	DRD2	1												GO:2000378	negative regulation of reactive oxygen species metabolic process	2/33	66/18866	0.00593446	0.0325711	0.017407	HP/INS	2												GO:0010675	regulation of cellular carbohydrate metabolic process	3/39	148/18866	0.00351575	0.0207098	0.0114623	INS/INSR/SNCA	3
GO:0034115	negative regulation of heterotypic cell-cell adhesion	1/20	11/18866	0.0116026	0.0515484	0.0249997	MBP	1												GO:0001558	regulation of cell growth	4/33	420/18866	0.0059463	0.0325711	0.017407	BDNF/ENO1/INS/MAPT	4												GO:0046688	response to copper ion	2/39	43/18866	0.00356417	0.0208682	0.01155	APP/SNCA	2
GO:0034776	response to histamine	1/20	11/18866	0.0116026	0.0515484	0.0249997	DRD2	1												GO:0051701	interaction with host	3/33	212/18866	0.00595463	0.0325711	0.017407	CTNNB1/INSR/MOG	3												GO:2000648	positive regulation of stem cell proliferation	2/39	43/18866	0.00356417	0.0208682	0.01155	CTNNB1/DRD2	2
GO:0035542	regulation of SNARE complex assembly	1/20	11/18866	0.0116026	0.0515484	0.0249997	SNCA	1												GO:1901215	negative regulation of neuron death	3/33	212/18866	0.00595463	0.0325711	0.017407	BDNF/CTNNB1/NEFL	3												GO:0014074	response to purine-containing compound	3/39	149/18866	0.0035829	0.0209146	0.0115757	APP/COL1A1/TYR	3
GO:0044848	biological phase	1/20	11/18866	0.0116026	0.0515484	0.0249997	CTNNB1	1												GO:0016051	carbohydrate biosynthetic process	3/33	213/18866	0.00603256	0.0328983	0.0175818	ENO1/INS/INSR	3												GO:0035264	multicellular organism growth	3/39	150/18866	0.00365083	0.0212472	0.0117598	APP/DRD2/GH1	3
GO:0051561	positive regulation of mitochondrial calcium ion concentration	1/20	11/18866	0.0116026	0.0515484	0.0249997	TGM2	1												GO:0006006	glucose metabolic process	3/33	214/18866	0.00611109	0.0331276	0.0177044	ENO1/INS/INSR	3												GO:2001056	positive regulation of cysteine-type endopeptidase activity	3/39	151/18866	0.00371955	0.0214394	0.0118661	GRIN2A/MAPT/SNCA	3
GO:0051610	serotonin uptake	1/20	11/18866	0.0116026	0.0515484	0.0249997	SNCA	1												GO:0043523	regulation of neuron apoptotic process	3/33	214/18866	0.00611109	0.0331276	0.0177044	BDNF/CTNNB1/NEFL	3												GO:0032881	regulation of polysaccharide metabolic process	2/39	44/18866	0.00372904	0.0214394	0.0118661	INS/INSR	2
GO:0060159	regulation of dopamine receptor signaling pathway	1/20	11/18866	0.0116026	0.0515484	0.0249997	DRD2	1												GO:0043588	skin development	4/33	425/18866	0.00619755	0.0334963	0.0179014	COL1A1/CTNNB1/DSG1/TGM3	4												GO:0010769	regulation of cell morphogenesis involved in differentiation	4/39	310/18866	0.00373917	0.0214394	0.0118661	BDNF/MAPT/NEFL/FBLN1	4
GO:0060272	embryonic skeletal joint morphogenesis	1/20	11/18866	0.0116026	0.0515484	0.0249997	CTNNB1	1												GO:0006816	calcium ion transport	4/33	426/18866	0.00624863	0.0336722	0.0179954	CTNNB1/DRD1/DRD2/GRIN2A	4												GO:0018105	peptidyl-serine phosphorylation	4/39	310/18866	0.00373917	0.0214394	0.0118661	APP/BDNF/DRD1/SNCA	4
GO:0060439	trachea morphogenesis	1/20	11/18866	0.0116026	0.0515484	0.0249997	CTNNB1	1												GO:0010812	negative regulation of cell-substrate adhesion	2/33	68/18866	0.00628871	0.0337487	0.0180363	COL1A1/FBLN1	2												GO:0034599	cellular response to oxidative stress	4/39	310/18866	0.00373917	0.0214394	0.0118661	CTNNB1/INS/MAPT/SNCA	4
GO:0060767	epithelial cell proliferation involved in prostate gland development	1/20	11/18866	0.0116026	0.0515484	0.0249997	CTNNB1	1												GO:0019693	ribose phosphate metabolic process	4/33	427/18866	0.0063	0.0337487	0.0180363	APP/ENO1/INS/INSR	4												GO:1903169	regulation of calcium ion transmembrane transport	3/39	152/18866	0.00378905	0.0216613	0.011989	DRD1/DRD2/SNCA	3
GO:0070587	regulation of cell-cell adhesion involved in gastrulation	1/20	11/18866	0.0116026	0.0515484	0.0249997	MBP	1												GO:0099003	vesicle-mediated transport in synapse	3/33	220/18866	0.00659523	0.0352263	0.018826	CTNNB1/DRD1/DRD2	3												GO:0070588	calcium ion transmembrane transport	4/39	312/18866	0.00382578	0.021807	0.0120696	DRD1/DRD2/GRIN2A/SNCA	4
GO:1902474	positive regulation of protein localization to synapse	1/20	11/18866	0.0116026	0.0515484	0.0249997	MAPT	1												GO:0050795	regulation of behavior	2/33	70/18866	0.00665242	0.0354275	0.0189336	DRD2/INS	2												GO:0043114	regulation of vascular permeability	2/39	45/18866	0.00389741	0.0220853	0.0122236	CLDN5/OCLN	2
GO:0009896	positive regulation of catabolic process	3/20	454/18866	0.0116394	0.0515603	0.0250054	APP/INSR/SNCA	3												GO:0033692	cellular polysaccharide biosynthetic process	2/33	71/18866	0.00683779	0.0361388	0.0193137	INS/INSR	2												GO:0046189	phenol-containing compound biosynthetic process	2/39	45/18866	0.00389741	0.0220853	0.0122236	SNCA/TYR	2
GO:0019932	second-messenger-mediated signaling	3/20	456/18866	0.0117783	0.0518725	0.0251568	DRD2/GRIN2A/MAPT	3												GO:0051785	positive regulation of nuclear division	2/33	71/18866	0.00683779	0.0361388	0.0193137	INS/INSR	2												GO:0014065	phosphatidylinositol 3-kinase signaling	3/39	154/18866	0.00393044	0.022143	0.0122556	GH1/INS/INSR	3
GO:0062012	regulation of small molecule metabolic process	3/20	456/18866	0.0117783	0.0518725	0.0251568	APP/INSR/SNCA	3												GO:0016485	protein processing	3/33	223/18866	0.00684567	0.0361388	0.0193137	ENO1/GRIN2A/HP	3												GO:0061351	neural precursor cell proliferation	3/39	154/18866	0.00393044	0.022143	0.0122556	BDNF/CTNNB1/DRD2	3
GO:0010770	positive regulation of cell morphogenesis involved in differentiation	2/20	157/18866	0.0118506	0.0518893	0.025165	MAPT/NEFL	2												GO:0050663	cytokine secretion	2/33	72/18866	0.0070255	0.0368737	0.0197065	DRD2/INS	2												GO:1904950	negative regulation of establishment of protein localization	3/39	155/18866	0.00400232	0.0224679	0.0124354	DRD2/INS/MAPT	3
GO:0043271	negative regulation of ion transport	2/20	157/18866	0.0118506	0.0518893	0.025165	DRD2/SNCA	2												GO:0051937	catecholamine transport	2/33	72/18866	0.0070255	0.0368737	0.0197065	DRD1/DRD2	2												GO:0005978	glycogen biosynthetic process	2/39	46/18866	0.00406926	0.0224679	0.0124354	INS/INSR	2
GO:0007519	skeletal muscle tissue development	2/20	158/18866	0.011995	0.0522195	0.0253251	CHRNA1/CTNNB1	2												GO:0006163	purine nucleotide metabolic process	4/33	442/18866	0.00710478	0.0371823	0.0198714	APP/ENO1/INS/INSR	4												GO:0009250	glucan biosynthetic process	2/39	46/18866	0.00406926	0.0224679	0.0124354	INS/INSR	2
GO:0050729	positive regulation of inflammatory response	2/20	158/18866	0.011995	0.0522195	0.0253251	SNCA/TGM2	2												GO:0048732	gland development	4/33	443/18866	0.00716074	0.0373675	0.0199704	CTNNB1/DRD2/INSR/TGM2	4												GO:0031641	regulation of myelination	2/39	46/18866	0.00406926	0.0224679	0.0124354	CTNNB1/S100B	2
GO:0032675	regulation of interleukin-6 production	2/20	159/18866	0.0121401	0.0523671	0.0253967	APP/MBP	2												GO:0005977	glycogen metabolic process	2/33	73/18866	0.00721555	0.0374384	0.0200082	INS/INSR	2												GO:0048538	thymus development	2/39	46/18866	0.00406926	0.0224679	0.0124354	CTNNB1/TYR	2
GO:0055067	monovalent inorganic cation homeostasis	2/20	159/18866	0.0121401	0.0523671	0.0253967	DRD2/SCNN1A	2												GO:0051966	regulation of synaptic transmission, glutamatergic	2/33	73/18866	0.00721555	0.0374384	0.0200082	DRD1/DRD2	2												GO:0051646	mitochondrion localization	2/39	46/18866	0.00406926	0.0224679	0.0124354	MAPT/NEFL	2
GO:0001976	nervous system process involved in regulation of systemic arterial blood pressure	1/20	12/18866	0.0126511	0.0523671	0.0253967	DRD2	1												GO:0048705	skeletal system morphogenesis	3/33	228/18866	0.00727557	0.0376422	0.0201172	CHSY1/COL1A1/CTNNB1	3												GO:0061028	establishment of endothelial barrier	2/39	46/18866	0.00406926	0.0224679	0.0124354	CTNNB1/CLDN5	2
GO:0021819	layer formation in cerebral cortex	1/20	12/18866	0.0126511	0.0523671	0.0253967	CTNNB1	1												GO:0006836	neurotransmitter transport	3/33	229/18866	0.00736343	0.0378951	0.0202523	DRD1/DRD2/GAD2	3												GO:0010770	positive regulation of cell morphogenesis involved in differentiation	3/39	157/18866	0.0041485	0.0228403	0.0126415	BDNF/MAPT/NEFL	3
GO:0031340	positive regulation of vesicle fusion	1/20	12/18866	0.0126511	0.0523671	0.0253967	SNCA	1												GO:0001819	positive regulation of cytokine production	4/33	447/18866	0.00738753	0.0378951	0.0202523	APP/CTNNB1/DRD2/INS	4												GO:0007519	skeletal muscle tissue development	3/39	158/18866	0.00422279	0.0231835	0.0128314	CHRNA1/CTNNB1/S100B	3
GO:0031987	locomotion involved in locomotory behavior	1/20	12/18866	0.0126511	0.0523671	0.0253967	DRD2	1												GO:0006073	cellular glucan metabolic process	2/33	74/18866	0.00740791	0.0378951	0.0202523	INS/INSR	2												GO:0006953	acute-phase response	2/39	47/18866	0.00424459	0.0232373	0.0128613	HP/INS	2
GO:0033234	negative regulation of protein sumoylation	1/20	12/18866	0.0126511	0.0523671	0.0253967	CTNNB1	1												GO:0044042	glucan metabolic process	2/33	74/18866	0.00740791	0.0378951	0.0202523	INS/INSR	2												GO:0042220	response to cocaine	2/39	48/18866	0.00442338	0.0239456	0.0132532	DRD1/DRD2	2
GO:0034333	adherens junction assembly	1/20	12/18866	0.0126511	0.0523671	0.0253967	CTNNB1	1												GO:0030858	positive regulation of epithelial cell differentiation	2/33	75/18866	0.00760259	0.0387817	0.0207262	CLDN5/CTNNB1	2												GO:0045601	regulation of endothelial cell differentiation	2/39	48/18866	0.00442338	0.0239456	0.0132532	CTNNB1/CLDN5	2
GO:0042416	dopamine biosynthetic process	1/20	12/18866	0.0126511	0.0523671	0.0253967	SNCA	1												GO:0033555	multicellular organismal response to stress	2/33	76/18866	0.00779957	0.0396751	0.0212036	BDNF/DRD1	2												GO:0051932	synaptic transmission, GABAergic	2/39	48/18866	0.00442338	0.0239456	0.0132532	BDNF/DRD2	2
GO:0048148	behavioral response to cocaine	1/20	12/18866	0.0126511	0.0523671	0.0253967	DRD2	1												GO:0000302	response to reactive oxygen species	3/33	235/18866	0.00790393	0.039797	0.0212688	COL1A1/HP/MAPT	3												GO:0060324	face development	2/39	48/18866	0.00442338	0.0239456	0.0132532	COL1A1/CLDN5	2
GO:0060742	epithelial cell differentiation involved in prostate gland development	1/20	12/18866	0.0126511	0.0523671	0.0253967	CTNNB1	1												GO:0001505	regulation of neurotransmitter levels	3/33	235/18866	0.00790393	0.039797	0.0212688	DRD1/DRD2/GAD2	3												GO:0010970	transport along microtubule	3/39	161/18866	0.00445053	0.0240254	0.0132974	APP/MAPT/NEFL	3
GO:0060788	ectodermal placode formation	1/20	12/18866	0.0126511	0.0523671	0.0253967	CTNNB1	1												GO:0071695	anatomical structure maturation	3/33	235/18866	0.00790393	0.039797	0.0212688	APP/CTNNB1/GH1	3												GO:0006898	receptor-mediated endocytosis	4/39	328/18866	0.00456834	0.0245929	0.0136115	DRD2/HP/INSR/SNCA	4
GO:0060856	establishment of blood-brain barrier	1/20	12/18866	0.0126511	0.0523671	0.0253967	CTNNB1	1												GO:0062012	regulation of small molecule metabolic process	4/33	456/18866	0.00791517	0.039797	0.0212688	APP/ENO1/INS/INSR	4												GO:0010171	body morphogenesis	2/39	49/18866	0.00460561	0.0246566	0.0136468	COL1A1/CLDN5	2
GO:0070493	thrombin-activated receptor signaling pathway	1/20	12/18866	0.0126511	0.0523671	0.0253967	SNCA	1												GO:0046785	microtubule polymerization	2/33	77/18866	0.00799885	0.039797	0.0212688	MAPT/OCLN	2												GO:0048641	regulation of skeletal muscle tissue development	2/39	49/18866	0.00460561	0.0246566	0.0136468	CTNNB1/S100B	2
GO:0070586	cell-cell adhesion involved in gastrulation	1/20	12/18866	0.0126511	0.0523671	0.0253967	MBP	1												GO:0070830	bicellular tight junction assembly	2/33	77/18866	0.00799885	0.039797	0.0212688	CLDN5/OCLN	2												GO:0001764	neuron migration	3/39	164/18866	0.00468561	0.0250157	0.0138455	CTNNB1/DRD1/DRD2	3
GO:0070601	centromeric sister chromatid cohesion	1/20	12/18866	0.0126511	0.0523671	0.0253967	CTNNB1	1												GO:0150076	neuroinflammatory response	2/33	77/18866	0.00799885	0.039797	0.0212688	APP/MAPT	2												GO:0032147	activation of protein kinase activity	4/39	331/18866	0.00471766	0.0251177	0.013902	DRD2/GH1/INS/INSR	4
GO:0071697	ectodermal placode morphogenesis	1/20	12/18866	0.0126511	0.0523671	0.0253967	CTNNB1	1												GO:1903201	regulation of oxidative stress-induced cell death	2/33	77/18866	0.00799885	0.039797	0.0212688	CTNNB1/INS	2												GO:0007528	neuromuscular junction development	2/39	50/18866	0.00479128	0.0252323	0.0139654	APP/CHRNA1	2
GO:1904953	Wnt signaling pathway involved in midbrain dopaminergic neuron differentiation	1/20	12/18866	0.0126511	0.0523671	0.0253967	CTNNB1	1												GO:0000271	polysaccharide biosynthetic process	2/33	78/18866	0.00820042	0.0406884	0.0217452	INS/INSR	2												GO:0008038	neuron recognition	2/39	50/18866	0.00479128	0.0252323	0.0139654	APP/BDNF	2
GO:0060249	anatomical structure homeostasis	3/20	469/18866	0.0127051	0.0524476	0.0254357	CHRNA1/CTNNB1/MBP	3												GO:0032886	regulation of microtubule-based process	3/33	240/18866	0.00837188	0.0412491	0.0220448	CTNNB1/MAPT/OCLN	3												GO:0010718	positive regulation of epithelial to mesenchymal transition	2/39	50/18866	0.00479128	0.0252323	0.0139654	COL1A1/CTNNB1	2
GO:0001764	neuron migration	2/20	164/18866	0.0128773	0.0525395	0.0254803	CTNNB1/DRD2	2												GO:0021675	nerve development	2/33	79/18866	0.00840427	0.0412491	0.0220448	BDNF/CTNNB1	2												GO:0099054	presynapse assembly	2/39	50/18866	0.00479128	0.0252323	0.0139654	APP/SNCA	2
GO:0046661	male sex differentiation	2/20	164/18866	0.0128773	0.0525395	0.0254803	CTNNB1/INSR	2												GO:0031016	pancreas development	2/33	79/18866	0.00840427	0.0412491	0.0220448	CTNNB1/INSR	2												GO:0018209	peptidyl-serine modification	4/39	333/18866	0.00481902	0.0253097	0.0140082	APP/BDNF/DRD1/SNCA	4
GO:0006475	internal protein amino acid acetylation	2/20	166/18866	0.0131777	0.0525395	0.0254803	MAPT/SNCA	2												GO:0120192	tight junction assembly	2/33	79/18866	0.00840427	0.0412491	0.0220448	CLDN5/OCLN	2												GO:1903531	negative regulation of secretion by cell	3/39	166/18866	0.00484644	0.0253849	0.0140498	DRD2/INS/SNCA	3
GO:1903531	negative regulation of secretion by cell	2/20	166/18866	0.0131777	0.0525395	0.0254803	DRD2/SNCA	2												GO:0052547	regulation of peptidase activity	4/33	466/18866	0.00853007	0.0416973	0.0222843	APP/GRIN2A/MAPT/FBLN1	4												GO:0035272	exocrine system development	2/39	51/18866	0.00498036	0.0259461	0.0143605	INSR/TGM2	2
GO:0045931	positive regulation of mitotic cell cycle	2/20	168/18866	0.013481	0.0525395	0.0254803	APP/INSR	2												GO:0003012	muscle system process	4/33	467/18866	0.00859324	0.0416973	0.0222843	DRD1/DRD2/ENO1/MYH6	4												GO:0050885	neuromuscular process controlling balance	2/39	51/18866	0.00498036	0.0259461	0.0143605	APP/NEFL	2
GO:0060538	skeletal muscle organ development	2/20	168/18866	0.013481	0.0525395	0.0254803	CHRNA1/CTNNB1	2												GO:0003151	outflow tract morphogenesis	2/33	80/18866	0.0086104	0.0416973	0.0222843	CLDN5/CTNNB1	2												GO:0045931	positive regulation of mitotic cell cycle	3/39	168/18866	0.00501058	0.0259639	0.0143703	APP/INS/INSR	3
GO:0001967	suckling behavior	1/20	13/18866	0.0136984	0.0525395	0.0254803	APP	1												GO:0048678	response to axon injury	2/33	80/18866	0.0086104	0.0416973	0.0222843	DRD2/NEFL	2												GO:0060538	skeletal muscle organ development	3/39	168/18866	0.00501058	0.0259639	0.0143703	CHRNA1/CTNNB1/S100B	3
GO:0003337	mesenchymal to epithelial transition involved in metanephros morphogenesis	1/20	13/18866	0.0136984	0.0525395	0.0254803	CTNNB1	1												GO:2000300	regulation of synaptic vesicle exocytosis	2/33	80/18866	0.0086104	0.0416973	0.0222843	DRD1/DRD2	2												GO:0048260	positive regulation of receptor-mediated endocytosis	2/39	52/18866	0.00517284	0.0266622	0.0147568	DRD2/INSR	2
GO:0010457	centriole-centriole cohesion	1/20	13/18866	0.0136984	0.0525395	0.0254803	CTNNB1	1												GO:0021766	hippocampus development	2/33	81/18866	0.00881878	0.0424799	0.0227025	DRD1/NEFL	2												GO:0055078	sodium ion homeostasis	2/39	52/18866	0.00517284	0.0266622	0.0147568	DRD2/SCNN1A	2
GO:0010642	negative regulation of platelet-derived growth factor receptor signaling pathway	1/20	13/18866	0.0136984	0.0525395	0.0254803	SNCA	1												GO:0033238	regulation of cellular amine metabolic process	2/33	81/18866	0.00881878	0.0424799	0.0227025	DRD1/INS	2												GO:0030307	positive regulation of cell growth	3/39	171/18866	0.00526305	0.0270551	0.0149743	BDNF/INS/MAPT	3
GO:0016322	neuron remodeling	1/20	13/18866	0.0136984	0.0525395	0.0254803	APP	1												GO:0070838	divalent metal ion transport	4/33	471/18866	0.00884902	0.0425127	0.0227201	CTNNB1/DRD1/DRD2/GRIN2A	4												GO:0010721	negative regulation of cell development	4/39	343/18866	0.00534793	0.0273086	0.0151146	APP/BDNF/CTNNB1/FBLN1	4
GO:0021984	adenohypophysis development	1/20	13/18866	0.0136984	0.0525395	0.0254803	DRD2	1												GO:0072521	purine-containing compound metabolic process	4/33	472/18866	0.00891374	0.0427107	0.0228259	APP/ENO1/INS/INSR	4												GO:1990138	neuron projection extension	3/39	172/18866	0.00534888	0.0273086	0.0151146	BDNF/CTNNB1/MAPT	3
GO:0031115	negative regulation of microtubule polymerization	1/20	13/18866	0.0136984	0.0525395	0.0254803	SNCA	1												GO:0120193	tight junction organization	2/33	82/18866	0.00902943	0.0431512	0.0230613	CLDN5/OCLN	2												GO:0045744	negative regulation of G protein-coupled receptor signaling pathway	2/39	53/18866	0.00536871	0.0273086	0.0151146	DRD2/SNCA	2
GO:0031223	auditory behavior	1/20	13/18866	0.0136984	0.0525395	0.0254803	DRD2	1												GO:0008544	epidermis development	4/33	477/18866	0.00924201	0.0439373	0.0234815	CTNNB1/DSG1/INSR/TGM3	4												GO:0099172	presynapse organization	2/39	53/18866	0.00536871	0.0273086	0.0151146	APP/SNCA	2
GO:0032536	regulation of cell projection size	1/20	13/18866	0.0136984	0.0525395	0.0254803	NEFL	1												GO:2000243	positive regulation of reproductive process	2/33	83/18866	0.00924232	0.0439373	0.0234815	CTNNB1/INSR	2												GO:0021543	pallium development	3/39	173/18866	0.00543556	0.0275042	0.0152228	CTNNB1/DRD1/NEFL	3
GO:0048096	chromatin-mediated maintenance of transcription	1/20	13/18866	0.0136984	0.0525395	0.0254803	CTNNB1	1												GO:0072511	divalent inorganic cation transport	4/33	478/18866	0.00930861	0.0441369	0.0235881	CTNNB1/DRD1/DRD2/GRIN2A	4												GO:0099173	postsynapse organization	3/39	173/18866	0.00543556	0.0275042	0.0152228	INS/INSR/NEFL	3
GO:0048715	negative regulation of oligodendrocyte differentiation	1/20	13/18866	0.0136984	0.0525395	0.0254803	CTNNB1	1												GO:0009636	response to toxic substance	3/33	250/18866	0.00935613	0.0442467	0.0236468	DRD2/HP/NEFL	3												GO:0010469	regulation of signaling receptor activity	3/39	174/18866	0.00552308	0.0278743	0.0154277	APP/GRIN2A/NEFL	3
GO:0051481	negative regulation of cytosolic calcium ion concentration	1/20	13/18866	0.0136984	0.0525395	0.0254803	DRD2	1												GO:0015844	monoamine transport	2/33	84/18866	0.00945745	0.0444941	0.023779	DRD1/DRD2	2												GO:0010524	positive regulation of calcium ion transport into cytosol	2/39	54/18866	0.00556796	0.0279552	0.0154725	DRD1/SNCA	2
GO:0060123	regulation of growth hormone secretion	1/20	13/18866	0.0136984	0.0525395	0.0254803	DRD2	1												GO:0097061	dendritic spine organization	2/33	84/18866	0.00945745	0.0444941	0.023779	INS/INSR	2												GO:2000179	positive regulation of neural precursor cell proliferation	2/39	54/18866	0.00556796	0.0279552	0.0154725	CTNNB1/DRD2	2
GO:0071287	cellular response to manganese ion	1/20	13/18866	0.0136984	0.0525395	0.0254803	APP	1												GO:0043122	regulation of I-kappaB kinase/NF-kappaB signaling	3/33	252/18866	0.00956078	0.044706	0.0238923	CTNNB1/S100B/TGM2	3												GO:0050433	regulation of catecholamine secretion	2/39	55/18866	0.00577057	0.0288231	0.0159528	DRD2/SNCA	2
GO:0071696	ectodermal placode development	1/20	13/18866	0.0136984	0.0525395	0.0254803	CTNNB1	1												GO:0051896	regulation of protein kinase B signaling	3/33	253/18866	0.00966409	0.044706	0.0238923	DRD2/INS/INSR	3												GO:0051353	positive regulation of oxidoreductase activity	2/39	55/18866	0.00577057	0.0288231	0.0159528	INS/SNCA	2
GO:0071872	cellular response to epinephrine stimulus	1/20	13/18866	0.0136984	0.0525395	0.0254803	SNCA	1												GO:0051924	regulation of calcium ion transport	3/33	253/18866	0.00966409	0.044706	0.0238923	CTNNB1/DRD1/DRD2	3												GO:0019320	hexose catabolic process	2/39	56/18866	0.00597652	0.029775	0.0164797	ENO1/GLB1	2
GO:0072182	regulation of nephron tubule epithelial cell differentiation	1/20	13/18866	0.0136984	0.0525395	0.0254803	CTNNB1	1												GO:0031110	regulation of microtubule polymerization or depolymerization	2/33	85/18866	0.00967482	0.044706	0.0238923	MAPT/OCLN	2												GO:0002090	regulation of receptor internalization	2/39	57/18866	0.0061858	0.030504	0.0168832	DRD2/INSR	2
GO:0090042	tubulin deacetylation	1/20	13/18866	0.0136984	0.0525395	0.0254803	MAPT	1												GO:0035418	protein localization to synapse	2/33	85/18866	0.00967482	0.044706	0.0238923	GRIN2A/MAPT	2												GO:0042743	hydrogen peroxide metabolic process	2/39	57/18866	0.0061858	0.030504	0.0168832	HP/SNCA	2
GO:1900025	negative regulation of substrate adhesion-dependent cell spreading	1/20	13/18866	0.0136984	0.0525395	0.0254803	FBLN1	1												GO:0043297	apical junction assembly	2/33	85/18866	0.00967482	0.044706	0.0238923	CLDN5/OCLN	2												GO:0045840	positive regulation of mitotic nuclear division	2/39	57/18866	0.0061858	0.030504	0.0168832	INS/INSR	2
GO:1900272	negative regulation of long-term synaptic potentiation	1/20	13/18866	0.0136984	0.0525395	0.0254803	APP	1												GO:0072384	organelle transport along microtubule	2/33	85/18866	0.00967482	0.044706	0.0238923	MAPT/NEFL	2												GO:0050432	catecholamine secretion	2/39	57/18866	0.0061858	0.030504	0.0168832	DRD2/SNCA	2
GO:1990403	embryonic brain development	1/20	13/18866	0.0136984	0.0525395	0.0254803	CTNNB1	1												GO:0042326	negative regulation of phosphorylation	4/33	484/18866	0.00971482	0.0447769	0.0239302	DRD2/MAPT/OCLN/FBLN1	4												GO:0062197	cellular response to chemical stress	4/39	360/18866	0.00633433	0.0311572	0.0172447	CTNNB1/INS/MAPT/SNCA	4
GO:2000194	regulation of female gonad development	1/20	13/18866	0.0136984	0.0525395	0.0254803	INSR	1												GO:0006112	energy reserve metabolic process	2/33	86/18866	0.00989441	0.0453744	0.0242495	INS/INSR	2												GO:1900408	negative regulation of cellular response to oxidative stress	2/39	58/18866	0.0063984	0.0313134	0.0173311	CTNNB1/INS	2
GO:0032635	interleukin-6 production	2/20	170/18866	0.0137874	0.0526146	0.0255167	APP/MBP	2												GO:0034637	cellular carbohydrate biosynthetic process	2/33	86/18866	0.00989441	0.0453744	0.0242495	INS/INSR	2												GO:1903202	negative regulation of oxidative stress-induced cell death	2/39	58/18866	0.0063984	0.0313134	0.0173311	CTNNB1/INS	2
GO:2000241	regulation of reproductive process	2/20	170/18866	0.0137874	0.0526146	0.0255167	CTNNB1/INSR	2												GO:0001942	hair follicle development	2/33	87/18866	0.0101162	0.0462747	0.0247306	CTNNB1/TGM3	2												GO:0050707	regulation of cytokine secretion	2/39	59/18866	0.00661431	0.0322074	0.0178259	DRD2/INS	2
GO:1990138	neuron projection extension	2/20	172/18866	0.0140969	0.0529343	0.0256718	CTNNB1/MAPT	2												GO:0001894	tissue homeostasis	3/33	261/18866	0.0105142	0.0479717	0.0256375	CLDN5/CTNNB1/OCLN	3												GO:0098930	axonal transport	2/39	59/18866	0.00661431	0.0322074	0.0178259	MAPT/NEFL	2
GO:0021543	pallium development	2/20	173/18866	0.0142528	0.0529343	0.0256718	CTNNB1/NEFL	2												GO:0022404	molting cycle process	2/33	89/18866	0.0105665	0.0479717	0.0256375	CTNNB1/TGM3	2												GO:0050770	regulation of axonogenesis	3/39	186/18866	0.00664004	0.0322516	0.0178504	BDNF/MAPT/NEFL	3
GO:0048660	regulation of smooth muscle cell proliferation	2/20	173/18866	0.0142528	0.0529343	0.0256718	CTNNB1/TGM2	2												GO:0022405	hair cycle process	2/33	89/18866	0.0105665	0.0479717	0.0256375	CTNNB1/TGM3	2												GO:0010038	response to metal ion	4/39	366/18866	0.00670959	0.032508	0.0179923	APP/DRD2/MAPT/SNCA	4
GO:0099173	postsynapse organization	2/20	173/18866	0.0142528	0.0529343	0.0256718	INSR/NEFL	2												GO:0061448	connective tissue development	3/33	262/18866	0.0106235	0.0481102	0.0257116	CHSY1/COL1A1/CTNNB1	3												GO:0051098	regulation of binding	4/39	367/18866	0.00677354	0.032736	0.0181185	APP/BDNF/CTNNB1/CLDN5	4
GO:0016049	cell growth	3/20	490/18866	0.0142895	0.0529343	0.0256718	APP/CTNNB1/MAPT	3												GO:0050730	regulation of peptidyl-tyrosine phosphorylation	3/33	263/18866	0.0107334	0.0484036	0.0258684	APP/BDNF/GH1	3												GO:0097755	positive regulation of blood vessel diameter	2/39	60/18866	0.00683351	0.0328036	0.0181559	DRD1/INS	2
GO:0051099	positive regulation of binding	2/20	174/18866	0.0144094	0.0529343	0.0256718	APP/CTNNB1	2												GO:0006029	proteoglycan metabolic process	2/33	90/18866	0.0107949	0.0484036	0.0258684	CHSY1/CTNNB1	2												GO:1902883	negative regulation of response to oxidative stress	2/39	60/18866	0.00683351	0.0328036	0.0181559	CTNNB1/INS	2
GO:0007269	neurotransmitter secretion	2/20	175/18866	0.0145668	0.0529343	0.0256718	DRD2/SNCA	2												GO:0098773	skin epidermis development	2/33	90/18866	0.0107949	0.0484036	0.0258684	CTNNB1/TGM3	2												GO:0043123	positive regulation of I-kappaB kinase/NF-kappaB signaling	3/39	188/18866	0.00683832	0.0328036	0.0181559	CTNNB1/S100B/TGM2	3
GO:0048659	smooth muscle cell proliferation	2/20	175/18866	0.0145668	0.0529343	0.0256718	CTNNB1/TGM2	2												GO:1903351	cellular response to dopamine	2/33	90/18866	0.0107949	0.0484036	0.0258684	DRD1/DRD2	2												GO:0051048	negative regulation of secretion	3/39	190/18866	0.00704011	0.0335983	0.0185957	DRD2/INS/SNCA	3
GO:0099643	signal release from synapse	2/20	175/18866	0.0145668	0.0529343	0.0256718	DRD2/SNCA	2												GO:0031330	negative regulation of cellular catabolic process	3/33	265/18866	0.0109551	0.0489541	0.0261626	ELAVL1/HP/INS	3												GO:0099111	microtubule-based transport	3/39	190/18866	0.00704011	0.0335983	0.0185957	APP/MAPT/NEFL	3
GO:0001921	positive regulation of receptor recycling	1/20	14/18866	0.0147447	0.0529343	0.0256718	SNCA	1												GO:0006094	gluconeogenesis	2/33	91/18866	0.0110255	0.0489541	0.0261626	ENO1/INS	2												GO:0043954	cellular component maintenance	2/39	61/18866	0.00705598	0.0335983	0.0185957	INS/INSR	2
GO:0003306	Wnt signaling pathway involved in heart development	1/20	14/18866	0.0147447	0.0529343	0.0256718	CTNNB1	1												GO:0051952	regulation of amine transport	2/33	91/18866	0.0110255	0.0489541	0.0261626	DRD1/DRD2	2												GO:1902903	regulation of supramolecular fiber organization	4/39	373/18866	0.00716579	0.0340375	0.0188389	APP/MAPT/SNCA/OCLN	4
GO:0006878	cellular copper ion homeostasis	1/20	14/18866	0.0147447	0.0529343	0.0256718	APP	1												GO:1903350	response to dopamine	2/33	91/18866	0.0110255	0.0489541	0.0261626	DRD1/DRD2	2												GO:0018108	peptidyl-tyrosine phosphorylation	4/39	374/18866	0.0072326	0.0342479	0.0189553	APP/BDNF/GH1/INSR	4
GO:0010917	negative regulation of mitochondrial membrane potential	1/20	14/18866	0.0147447	0.0529343	0.0256718	MAPT	1												GO:1900407	regulation of cellular response to oxidative stress	2/33	92/18866	0.0112582	0.0498657	0.0266498	CTNNB1/INS	2												GO:0048015	phosphatidylinositol-mediated signaling	3/39	192/18866	0.00724542	0.0342479	0.0189553	GH1/INS/INSR	3
GO:0014854	response to inactivity	1/20	14/18866	0.0147447	0.0529343	0.0256718	DRD2	1																																GO:0045824	negative regulation of innate immune response	2/39	62/18866	0.00728172	0.0343357	0.0190039	DRD2/INS	2
GO:0021781	glial cell fate commitment	1/20	14/18866	0.0147447	0.0529343	0.0256718	CTNNB1	1																																GO:0018212	peptidyl-tyrosine modification	4/39	377/18866	0.00743551	0.0349758	0.0193582	APP/BDNF/GH1/INSR	4
GO:0033604	negative regulation of catecholamine secretion	1/20	14/18866	0.0147447	0.0529343	0.0256718	DRD2	1																																GO:0048017	inositol lipid-mediated signaling	3/39	196/18866	0.00766667	0.0359758	0.0199117	GH1/INS/INSR	3
GO:0035112	genitalia morphogenesis	1/20	14/18866	0.0147447	0.0529343	0.0256718	CTNNB1	1																																GO:0001885	endothelial cell development	2/39	64/18866	0.00774292	0.0361585	0.0200128	CTNNB1/CLDN5	2
GO:0035810	positive regulation of urine volume	1/20	14/18866	0.0147447	0.0529343	0.0256718	DRD2	1																																GO:0030166	proteoglycan biosynthetic process	2/39	64/18866	0.00774292	0.0361585	0.0200128	CTNNB1/CHSY1	2
GO:0035815	positive regulation of renal sodium excretion	1/20	14/18866	0.0147447	0.0529343	0.0256718	DRD2	1																																GO:0051216	cartilage development	3/39	197/18866	0.00777421	0.0362174	0.0200453	COL1A1/CTNNB1/CHSY1	3
GO:0060732	positive regulation of inositol phosphate biosynthetic process	1/20	14/18866	0.0147447	0.0529343	0.0256718	SNCA	1																																GO:0007626	locomotory behavior	3/39	198/18866	0.00788264	0.0365468	0.0202277	APP/DRD1/DRD2	3
GO:0097154	GABAergic neuron differentiation	1/20	14/18866	0.0147447	0.0529343	0.0256718	DRD2	1																																GO:0043112	receptor metabolic process	3/39	198/18866	0.00788264	0.0365468	0.0202277	DRD2/INSR/SNCA	3
GO:0098814	spontaneous synaptic transmission	1/20	14/18866	0.0147447	0.0529343	0.0256718	APP	1																																GO:0030705	cytoskeleton-dependent intracellular transport	3/39	200/18866	0.00810219	0.0373858	0.0206921	APP/MAPT/NEFL	3
GO:1900452	regulation of long-term synaptic depression	1/20	14/18866	0.0147447	0.0529343	0.0256718	MAPT	1																																GO:1901654	response to ketone	3/39	200/18866	0.00810219	0.0373858	0.0206921	DSG1/GLB1/NEFL	3
GO:1901160	primary amino compound metabolic process	1/20	14/18866	0.0147447	0.0529343	0.0256718	GRIN2A	1																																GO:0001763	morphogenesis of a branching structure	3/39	201/18866	0.00821331	0.0374696	0.0207384	CTNNB1/DRD2/TGM2	3
GO:1901386	negative regulation of voltage-gated calcium channel activity	1/20	14/18866	0.0147447	0.0529343	0.0256718	DRD2	1																																GO:0032768	regulation of monooxygenase activity	2/39	66/18866	0.00821702	0.0374696	0.0207384	INS/SNCA	2
GO:0022604	regulation of cell morphogenesis	3/20	499/18866	0.0150018	0.05373	0.0260577	MAPT/NEFL/FBLN1	3																																GO:0034394	protein localization to cell surface	2/39	66/18866	0.00821702	0.0374696	0.0207384	BDNF/CTNNB1	2
GO:0048771	tissue remodeling	2/20	178/18866	0.0150434	0.0537518	0.0260683	CTNNB1/TGM2	2																																GO:0046365	monosaccharide catabolic process	2/39	66/18866	0.00821702	0.0374696	0.0207384	ENO1/GLB1	2
GO:0048469	cell maturation	2/20	179/18866	0.0152038	0.054197	0.0262842	APP/CTNNB1	2																																GO:2000378	negative regulation of reactive oxygen species metabolic process	2/39	66/18866	0.00821702	0.0374696	0.0207384	HP/INS	2
GO:0001711	endodermal cell fate commitment	1/20	15/18866	0.01579	0.0544916	0.0264271	CTNNB1	1																																GO:0014706	striated muscle tissue development	4/39	389/18866	0.00828487	0.0376903	0.0208606	CHRNA1/CTNNB1/MYH6/S100B	4
GO:0007638	mechanosensory behavior	1/20	15/18866	0.01579	0.0544916	0.0264271	DRD2	1																																GO:0031331	positive regulation of cellular catabolic process	4/39	390/18866	0.00835841	0.0379358	0.0209965	APP/INS/INSR/SNCA	4
GO:0030238	male sex determination	1/20	15/18866	0.01579	0.0544916	0.0264271	INSR	1																																GO:0060348	bone development	3/39	204/18866	0.00855208	0.0387242	0.0214328	COL1A1/GH1/CHSY1	3
GO:0035635	entry of bacterium into host cell	1/20	15/18866	0.01579	0.0544916	0.0264271	CTNNB1	1																																GO:0010812	negative regulation of cell-substrate adhesion	2/39	68/18866	0.00870389	0.0393197	0.0217624	COL1A1/FBLN1	2
GO:0042754	negative regulation of circadian rhythm	1/20	15/18866	0.01579	0.0544916	0.0264271	DRD2	1																																GO:0030198	extracellular matrix organization	4/39	395/18866	0.00873259	0.0393348	0.0217708	APP/COL1A1/EFEMP2/FBLN1	4
GO:0045837	negative regulation of membrane potential	1/20	15/18866	0.01579	0.0544916	0.0264271	MAPT	1																																GO:0010959	regulation of metal ion transport	4/39	396/18866	0.00880872	0.0393348	0.0217708	CTNNB1/DRD1/DRD2/SNCA	4
GO:0051589	negative regulation of neurotransmitter transport	1/20	15/18866	0.01579	0.0544916	0.0264271	SNCA	1																																GO:0043062	extracellular structure organization	4/39	396/18866	0.00880872	0.0393348	0.0217708	APP/COL1A1/EFEMP2/FBLN1	4
GO:0060134	prepulse inhibition	1/20	15/18866	0.01579	0.0544916	0.0264271	DRD2	1																																GO:0045787	positive regulation of cell cycle	4/39	396/18866	0.00880872	0.0393348	0.0217708	APP/DRD2/INS/INSR	4
GO:0072160	nephron tubule epithelial cell differentiation	1/20	15/18866	0.01579	0.0544916	0.0264271	CTNNB1	1																																GO:0070482	response to oxygen levels	4/39	396/18866	0.00880872	0.0393348	0.0217708	COL1A1/DRD2/ENO1/S100B	4
GO:0072498	embryonic skeletal joint development	1/20	15/18866	0.01579	0.0544916	0.0264271	CTNNB1	1																																GO:1901653	cellular response to peptide	4/39	398/18866	0.0089623	0.0399286	0.0220994	APP/GH1/INS/INSR	4
GO:0072567	chemokine (C-X-C motif) ligand 2 production	1/20	15/18866	0.01579	0.0544916	0.0264271	MBP	1																																GO:1902905	positive regulation of supramolecular fiber organization	3/39	208/18866	0.00901646	0.0400778	0.022182	APP/MAPT/OCLN	3
GO:0097202	activation of cysteine-type endopeptidase activity	1/20	15/18866	0.01579	0.0544916	0.0264271	GRIN2A	1																																GO:0009150	purine ribonucleotide metabolic process	4/39	401/18866	0.00919595	0.040722	0.0225386	APP/ENO1/INS/INSR	4
GO:0099188	postsynaptic cytoskeleton organization	1/20	15/18866	0.01579	0.0544916	0.0264271	NEFL	1																																GO:0050795	regulation of behavior	2/39	70/18866	0.00920343	0.040722	0.0225386	DRD2/INS	2
GO:2000341	regulation of chemokine (C-X-C motif) ligand 2 production	1/20	15/18866	0.01579	0.0544916	0.0264271	MBP	1																																GO:0030100	regulation of endocytosis	3/39	210/18866	0.00925412	0.040853	0.0226111	DRD2/INSR/SNCA	3
GO:0050770	regulation of axonogenesis	2/20	186/18866	0.0163472	0.0557318	0.0270285	MAPT/NEFL	2																																GO:0043393	regulation of protein binding	3/39	211/18866	0.00937431	0.0412896	0.0228527	APP/BDNF/CLDN5	3
GO:0061138	morphogenesis of a branching epithelium	2/20	187/18866	0.0165135	0.0557318	0.0270285	CTNNB1/TGM2	2																																GO:0033692	cellular polysaccharide biosynthetic process	2/39	71/18866	0.00945792	0.0414693	0.0229522	INS/INSR	2
GO:0043123	positive regulation of I-kappaB kinase/NF-kappaB signaling	2/20	188/18866	0.0166805	0.0557318	0.0270285	CTNNB1/TGM2	2																																GO:0051785	positive regulation of nuclear division	2/39	71/18866	0.00945792	0.0414693	0.0229522	INS/INSR	2
GO:0010919	regulation of inositol phosphate biosynthetic process	1/20	16/18866	0.0168342	0.0557318	0.0270285	SNCA	1																																GO:0051701	interaction with host	3/39	212/18866	0.00949543	0.0415398	0.0229912	CTNNB1/INSR/MOG	3
GO:0030252	growth hormone secretion	1/20	16/18866	0.0168342	0.0557318	0.0270285	DRD2	1																																GO:0007517	muscle organ development	4/39	407/18866	0.00967519	0.0420421	0.0232692	CHRNA1/CTNNB1/MYH6/S100B	4
GO:0035067	negative regulation of histone acetylation	1/20	16/18866	0.0168342	0.0557318	0.0270285	SNCA	1																																GO:0019226	transmission of nerve impulse	2/39	72/18866	0.00971554	0.0420421	0.0232692	CHRNA1/DRD1	2
GO:0045725	positive regulation of glycogen biosynthetic process	1/20	16/18866	0.0168342	0.0557318	0.0270285	INSR	1																																GO:0050663	cytokine secretion	2/39	72/18866	0.00971554	0.0420421	0.0232692	DRD2/INS	2
GO:0048311	mitochondrion distribution	1/20	16/18866	0.0168342	0.0557318	0.0270285	MAPT	1																																GO:1904427	positive regulation of calcium ion transmembrane transport	2/39	72/18866	0.00971554	0.0420421	0.0232692	DRD1/SNCA	2
GO:0048521	negative regulation of behavior	1/20	16/18866	0.0168342	0.0557318	0.0270285	DRD2	1																																GO:0006006	glucose metabolic process	3/39	214/18866	0.00974041	0.0420421	0.0232692	ENO1/INS/INSR	3
GO:0048820	hair follicle maturation	1/20	16/18866	0.0168342	0.0557318	0.0270285	CTNNB1	1																																GO:0043523	regulation of neuron apoptotic process	3/39	214/18866	0.00974041	0.0420421	0.0232692	BDNF/CTNNB1/NEFL	3
GO:0060572	morphogenesis of an epithelial bud	1/20	16/18866	0.0168342	0.0557318	0.0270285	CTNNB1	1																																GO:0060537	muscle tissue development	4/39	409/18866	0.0098385	0.0423711	0.0234513	CHRNA1/CTNNB1/MYH6/S100B	4
GO:0061548	ganglion development	1/20	16/18866	0.0168342	0.0557318	0.0270285	CTNNB1	1																																GO:0005977	glycogen metabolic process	2/39	73/18866	0.00997627	0.0426406	0.0236004	INS/INSR	2
GO:0061684	chaperone-mediated autophagy	1/20	16/18866	0.0168342	0.0557318	0.0270285	SNCA	1																																GO:0010517	regulation of phospholipase activity	2/39	73/18866	0.00997627	0.0426406	0.0236004	BDNF/SNCA	2
GO:0071871	response to epinephrine	1/20	16/18866	0.0168342	0.0557318	0.0270285	SNCA	1																																GO:0051966	regulation of synaptic transmission, glutamatergic	2/39	73/18866	0.00997627	0.0426406	0.0236004	DRD1/DRD2	2
GO:0072283	metanephric renal vesicle morphogenesis	1/20	16/18866	0.0168342	0.0557318	0.0270285	CTNNB1	1																																GO:0051651	maintenance of location in cell	3/39	216/18866	0.00998907	0.0426406	0.0236004	DRD1/DRD2/SNCA	3
GO:0097091	synaptic vesicle clustering	1/20	16/18866	0.0168342	0.0557318	0.0270285	CTNNB1	1																																GO:2001233	regulation of apoptotic signaling pathway	4/39	413/18866	0.0101705	0.0433197	0.0239763	BDNF/CTNNB1/ENO1/INS	4
GO:0099170	postsynaptic modulation of chemical synaptic transmission	1/20	16/18866	0.0168342	0.0557318	0.0270285	DRD2	1																																GO:0006073	cellular glucan metabolic process	2/39	74/18866	0.0102401	0.0434252	0.0240347	INS/INSR	2
GO:1905050	positive regulation of metallopeptidase activity	1/20	16/18866	0.0168342	0.0557318	0.0270285	MBP	1																																GO:0044042	glucan metabolic process	2/39	74/18866	0.0102401	0.0434252	0.0240347	INS/INSR	2
GO:0007369	gastrulation	2/20	189/18866	0.0168483	0.0557318	0.0270285	CTNNB1/MBP	2																																GO:0009259	ribonucleotide metabolic process	4/39	416/18866	0.0104243	0.0441096	0.0244135	APP/ENO1/INS/INSR	4
GO:0051048	negative regulation of secretion	2/20	190/18866	0.0170168	0.0561665	0.0272393	DRD2/SNCA	2																																GO:0030858	positive regulation of epithelial cell differentiation	2/39	75/18866	0.010507	0.044363	0.0245537	CTNNB1/CLDN5	2
GO:0071248	cellular response to metal ion	2/20	193/18866	0.0175266	0.0577235	0.0279945	APP/SNCA	2																																GO:0017157	regulation of exocytosis	3/39	222/18866	0.0107573	0.0452075	0.0250211	DRD1/DRD2/SNCA	3
GO:1902275	regulation of chromatin organization	2/20	195/18866	0.0178701	0.0577487	0.0280067	CTNNB1/SNCA	2																																GO:0001558	regulation of cell growth	4/39	420/18866	0.010769	0.0452075	0.0250211	BDNF/ENO1/INS/MAPT	4
GO:0002031	G protein-coupled receptor internalization	1/20	17/18866	0.0178773	0.0577487	0.0280067	DRD2	1																																GO:0033555	multicellular organismal response to stress	2/39	76/18866	0.010777	0.0452075	0.0250211	BDNF/DRD1	2
GO:0055070	copper ion homeostasis	1/20	17/18866	0.0178773	0.0577487	0.0280067	APP	1																																GO:0016485	protein processing	3/39	223/18866	0.0108885	0.0455766	0.0252255	ENO1/GRIN2A/HP	3
GO:0060263	regulation of respiratory burst	1/20	17/18866	0.0178773	0.0577487	0.0280067	INSR	1																																GO:1903201	regulation of oxidative stress-induced cell death	2/39	77/18866	0.0110501	0.0461531	0.0255445	CTNNB1/INS	2
GO:0070875	positive regulation of glycogen metabolic process	1/20	17/18866	0.0178773	0.0577487	0.0280067	INSR	1																																GO:0043588	skin development	4/39	425/18866	0.0112102	0.0467212	0.025859	COL1A1/CTNNB1/DSG1/TGM3	4
GO:0090185	negative regulation of kidney development	1/20	17/18866	0.0178773	0.0577487	0.0280067	CTNNB1	1																																GO:0000271	polysaccharide biosynthetic process	2/39	78/18866	0.0113262	0.0471032	0.0260704	INS/INSR	2
GO:1904948	midbrain dopaminergic neuron differentiation	1/20	17/18866	0.0178773	0.0577487	0.0280067	CTNNB1	1																																GO:0019693	ribose phosphate metabolic process	4/39	427/18866	0.0113899	0.047267	0.026161	APP/ENO1/INS/INSR	4
GO:1905331	negative regulation of morphogenesis of an epithelium	1/20	17/18866	0.0178773	0.0577487	0.0280067	CTNNB1	1																																GO:0048705	skeletal system morphogenesis	3/39	228/18866	0.011559	0.0478534	0.0264856	COL1A1/CTNNB1/CHSY1	3
GO:2000136	regulation of cell proliferation involved in heart morphogenesis	1/20	17/18866	0.0178773	0.0577487	0.0280067	CTNNB1	1																																GO:0021675	nerve development	2/39	79/18866	0.0116053	0.0478534	0.0264856	BDNF/CTNNB1	2
GO:0007565	female pregnancy	2/20	196/18866	0.018043	0.0581598	0.028206	DSG1/FBLN1	2																																GO:0031016	pancreas development	2/39	79/18866	0.0116053	0.0478534	0.0264856	CTNNB1/INSR	2
GO:0007626	locomotory behavior	2/20	198/18866	0.0183908	0.0591551	0.0286887	APP/DRD2	2																																GO:0098657	import into cell	3/39	230/18866	0.0118337	0.0486032	0.0269006	DRD1/DRD2/SNCA	3
GO:0016052	carbohydrate catabolic process	2/20	200/18866	0.0187415	0.0593435	0.0287801	APP/INSR	2																																GO:0003151	outflow tract morphogenesis	2/39	80/18866	0.0118875	0.0486032	0.0269006	CTNNB1/CLDN5	2
GO:1901654	response to ketone	2/20	200/18866	0.0187415	0.0593435	0.0287801	DSG1/NEFL	2																																GO:0048678	response to axon injury	2/39	80/18866	0.0118875	0.0486032	0.0269006	DRD2/NEFL	2
GO:1901888	regulation of cell junction assembly	2/20	200/18866	0.0187415	0.0593435	0.0287801	APP/SNCA	2																																GO:2000300	regulation of synaptic vesicle exocytosis	2/39	80/18866	0.0118875	0.0486032	0.0269006	DRD1/DRD2	2
GO:0021756	striatum development	1/20	18/18866	0.0189194	0.0593435	0.0287801	DRD2	1																																GO:0032271	regulation of protein polymerization	3/39	231/18866	0.0119725	0.0488476	0.0270359	MAPT/SNCA/OCLN	3
GO:0032048	cardiolipin metabolic process	1/20	18/18866	0.0189194	0.0593435	0.0287801	CRLS1	1																																GO:0021766	hippocampus development	2/39	81/18866	0.0121726	0.0493526	0.0273154	DRD1/NEFL	2
GO:0036148	phosphatidylglycerol acyl-chain remodeling	1/20	18/18866	0.0189194	0.0593435	0.0287801	CRLS1	1																																GO:0033238	regulation of cellular amine metabolic process	2/39	81/18866	0.0121726	0.0493526	0.0273154	DRD1/INS	2
GO:0045187	regulation of circadian sleep/wake cycle, sleep	1/20	18/18866	0.0189194	0.0593435	0.0287801	DRD2	1																																GO:0051279	regulation of release of sequestered calcium ion into cytosol	2/39	81/18866	0.0121726	0.0493526	0.0273154	DRD1/SNCA	2
GO:0051571	positive regulation of histone H3-K4 methylation	1/20	18/18866	0.0189194	0.0593435	0.0287801	CTNNB1	1																																GO:0000302	response to reactive oxygen species	3/39	235/18866	0.012537	0.050618	0.0280157	COL1A1/HP/MAPT	3
GO:0060033	anatomical structure regression	1/20	18/18866	0.0189194	0.0593435	0.0287801	DRD2	1																																GO:0071695	anatomical structure maturation	3/39	235/18866	0.012537	0.050618	0.0280157	APP/CTNNB1/GH1	3
GO:0061323	cell proliferation involved in heart morphogenesis	1/20	18/18866	0.0189194	0.0593435	0.0287801	CTNNB1	1																																GO:2000243	positive regulation of reproductive process	2/39	83/18866	0.0127519	0.0513789	0.0284369	CTNNB1/INSR	2
GO:0072079	nephron tubule formation	1/20	18/18866	0.0189194	0.0593435	0.0287801	CTNNB1	1																																GO:0006163	purine nucleotide metabolic process	4/39	442/18866	0.0127977	0.0514563	0.0284797	APP/ENO1/INS/INSR	4
GO:1902074	response to salt	1/20	18/18866	0.0189194	0.0593435	0.0287801	NEFL	1																																GO:0001933	negative regulation of protein phosphorylation	4/39	444/18866	0.0129935	0.0521352	0.0288555	DRD2/SNCA/OCLN/FBLN1	4
GO:0006473	protein acetylation	2/20	203/18866	0.0192729	0.0603272	0.0292572	MAPT/SNCA	2																																GO:0097061	dendritic spine organization	2/39	84/18866	0.0130461	0.0522382	0.0289124	INS/INSR	2
GO:0003159	morphogenesis of an endothelium	1/20	19/18866	0.0199605	0.0610911	0.0296277	CTNNB1	1																																GO:2000116	regulation of cysteine-type endopeptidase activity	3/39	239/18866	0.0131166	0.0524124	0.0290089	GRIN2A/MAPT/SNCA	3
GO:0007625	grooming behavior	1/20	19/18866	0.0199605	0.0610911	0.0296277	DRD2	1																																GO:0035418	protein localization to synapse	2/39	85/18866	0.0133431	0.0530986	0.0293886	GRIN2A/MAPT	2
GO:0032026	response to magnesium ion	1/20	19/18866	0.0199605	0.0610911	0.0296277	SNCA	1																																GO:0072384	organelle transport along microtubule	2/39	85/18866	0.0133431	0.0530986	0.0293886	MAPT/NEFL	2
GO:0032930	positive regulation of superoxide anion generation	1/20	19/18866	0.0199605	0.0610911	0.0296277	MAPT	1																																GO:0043254	regulation of protein-containing complex assembly	4/39	449/18866	0.0134913	0.0535781	0.0296541	CLDN7/MAPT/SNCA/OCLN	4
GO:0060438	trachea development	1/20	19/18866	0.0199605	0.0610911	0.0296277	CTNNB1	1																																GO:0006112	energy reserve metabolic process	2/39	86/18866	0.0136432	0.0538502	0.0298046	INS/INSR	2
GO:0061154	endothelial tube morphogenesis	1/20	19/18866	0.0199605	0.0610911	0.0296277	CTNNB1	1																																GO:0006919	activation of cysteine-type endopeptidase activity involved in apoptotic process	2/39	86/18866	0.0136432	0.0538502	0.0298046	MAPT/SNCA	2
GO:0072077	renal vesicle morphogenesis	1/20	19/18866	0.0199605	0.0610911	0.0296277	CTNNB1	1																																GO:0034637	cellular carbohydrate biosynthetic process	2/39	86/18866	0.0136432	0.0538502	0.0298046	INS/INSR	2
GO:1904683	regulation of metalloendopeptidase activity	1/20	19/18866	0.0199605	0.0610911	0.0296277	MBP	1																																GO:0001942	hair follicle development	2/39	87/18866	0.0139461	0.054934	0.0304045	CTNNB1/TGM3	2
GO:2000647	negative regulation of stem cell proliferation	1/20	19/18866	0.0199605	0.0610911	0.0296277	FBLN1	1																																GO:0009896	positive regulation of catabolic process	4/39	454/18866	0.0140012	0.0550393	0.0304628	APP/INS/INSR/SNCA	4
GO:2000696	regulation of epithelial cell differentiation involved in kidney development	1/20	19/18866	0.0199605	0.0610911	0.0296277	CTNNB1	1																																GO:0032410	negative regulation of transporter activity	2/39	88/18866	0.014252	0.0557986	0.0308831	DRD2/SNCA	2
GO:2000757	negative regulation of peptidyl-lysine acetylation	1/20	19/18866	0.0199605	0.0610911	0.0296277	SNCA	1																																GO:0032755	positive regulation of interleukin-6 production	2/39	88/18866	0.014252	0.0557986	0.0308831	APP/MBP	2
GO:1902905	positive regulation of supramolecular fiber organization	2/20	208/18866	0.0201726	0.061616	0.0298822	APP/MAPT	2																																GO:0022404	molting cycle process	2/39	89/18866	0.0145607	0.0567781	0.0314252	CTNNB1/TGM3	2
GO:0002573	myeloid leukocyte differentiation	2/20	210/18866	0.0205374	0.06214	0.0301363	APP/CTNNB1	2																																GO:0022405	hair cycle process	2/39	89/18866	0.0145607	0.0567781	0.0314252	CTNNB1/TGM3	2
GO:0034764	positive regulation of transmembrane transport	2/20	210/18866	0.0205374	0.06214	0.0301363	INSR/SNCA	2																																GO:0006029	proteoglycan metabolic process	2/39	90/18866	0.0148724	0.0576455	0.0319053	CTNNB1/CHSY1	2
GO:0070555	response to interleukin-1	2/20	211/18866	0.0207209	0.06214	0.0301363	APP/SNCA	2																																GO:0098773	skin epidermis development	2/39	90/18866	0.0148724	0.0576455	0.0319053	CTNNB1/TGM3	2
GO:0051701	interaction with host	2/20	212/18866	0.0209051	0.06214	0.0301363	CTNNB1/INSR	2																																GO:1903351	cellular response to dopamine	2/39	90/18866	0.0148724	0.0576455	0.0319053	DRD1/DRD2	2
GO:0007194	negative regulation of adenylate cyclase activity	1/20	20/18866	0.0210005	0.06214	0.0301363	DRD2	1																																GO:0043122	regulation of I-kappaB kinase/NF-kappaB signaling	3/39	252/18866	0.0151057	0.0582819	0.0322575	CTNNB1/S100B/TGM2	3
GO:0008090	retrograde axonal transport	1/20	20/18866	0.0210005	0.06214	0.0301363	NEFL	1																																GO:0006094	gluconeogenesis	2/39	91/18866	0.015187	0.0582819	0.0322575	ENO1/INS	2
GO:0010042	response to manganese ion	1/20	20/18866	0.0210005	0.06214	0.0301363	APP	1																																GO:0030901	midbrain development	2/39	91/18866	0.015187	0.0582819	0.0322575	CTNNB1/MBP	2
GO:0016082	synaptic vesicle priming	1/20	20/18866	0.0210005	0.06214	0.0301363	SNCA	1																																GO:0033273	response to vitamin	2/39	91/18866	0.015187	0.0582819	0.0322575	COL1A1/TYR	2
GO:0032769	negative regulation of monooxygenase activity	1/20	20/18866	0.0210005	0.06214	0.0301363	SNCA	1																																GO:1903350	response to dopamine	2/39	91/18866	0.015187	0.0582819	0.0322575	DRD1/DRD2	2
GO:0035493	SNARE complex assembly	1/20	20/18866	0.0210005	0.06214	0.0301363	SNCA	1																																GO:0051896	regulation of protein kinase B signaling	3/39	253/18866	0.0152654	0.0584672	0.0323601	DRD2/INS/INSR	3
GO:0051412	response to corticosterone	1/20	20/18866	0.0210005	0.06214	0.0301363	NEFL	1																																GO:1900407	regulation of cellular response to oxidative stress	2/39	92/18866	0.0155044	0.0592653	0.0328018	CTNNB1/INS	2
GO:0060231	mesenchymal to epithelial transition	1/20	20/18866	0.0210005	0.06214	0.0301363	CTNNB1	1																																GO:0061097	regulation of protein tyrosine kinase activity	2/39	93/18866	0.0158247	0.0603705	0.0334134	APP/BDNF	2
GO:0072087	renal vesicle development	1/20	20/18866	0.0210005	0.06214	0.0301363	CTNNB1	1																																GO:0031334	positive regulation of protein-containing complex assembly	3/39	257/18866	0.0159139	0.0605668	0.0335221	MAPT/SNCA/OCLN	3
GO:0097062	dendritic spine maintenance	1/20	20/18866	0.0210005	0.06214	0.0301363	INSR	1																																GO:0072521	purine-containing compound metabolic process	4/39	472/18866	0.0159386	0.0605668	0.0335221	APP/ENO1/INS/INSR	4
GO:1902004	positive regulation of amyloid-beta formation	1/20	20/18866	0.0210005	0.06214	0.0301363	APP	1																																GO:0031667	response to nutrient levels	4/39	473/18866	0.016051	0.0608744	0.0336924	COL1A1/GH1/TYR/CHSY1	4
GO:1905939	regulation of gonad development	1/20	20/18866	0.0210005	0.06214	0.0301363	INSR	1																																GO:0019319	hexose biosynthetic process	2/39	94/18866	0.0161478	0.0610027	0.0337634	ENO1/INS	2
GO:0016051	carbohydrate biosynthetic process	2/20	213/18866	0.0210899	0.062283	0.0302057	INSR/SNCA	2																																GO:0060349	bone morphogenesis	2/39	94/18866	0.0161478	0.0610027	0.0337634	COL1A1/CHSY1	2
GO:0043523	regulation of neuron apoptotic process	2/20	214/18866	0.0212754	0.0627087	0.0304122	CTNNB1/NEFL	2																																GO:0050709	negative regulation of protein secretion	2/39	95/18866	0.0164737	0.0621117	0.0343772	DRD2/INS	2
GO:0043281	regulation of cysteine-type endopeptidase activity involved in apoptotic process	2/20	215/18866	0.0214617	0.0630125	0.0305595	MAPT/SNCA	2																																GO:0008544	epidermis development	4/39	477/18866	0.0165054	0.0621117	0.0343772	CTNNB1/DSG1/INSR/TGM3	4
GO:0070374	positive regulation of ERK1 and ERK2 cascade	2/20	215/18866	0.0214617	0.0630125	0.0305595	APP/DRD2	2																																GO:0061448	connective tissue development	3/39	262/18866	0.0167462	0.0628954	0.034811	COL1A1/CTNNB1/CHSY1	3
GO:0051651	maintenance of location in cell	2/20	216/18866	0.0216486	0.0631185	0.0306109	DRD2/SNCA	2																																GO:0035249	synaptic transmission, glutamatergic	2/39	96/18866	0.0168025	0.062985	0.0348605	DRD1/DRD2	2
GO:0002029	desensitization of G protein-coupled receptor signaling pathway	1/20	21/18866	0.0220394	0.0631185	0.0306109	DRD2	1																																GO:0050730	regulation of peptidyl-tyrosine phosphorylation	3/39	263/18866	0.0169155	0.0632862	0.0350272	APP/BDNF/GH1	3
GO:0006837	serotonin transport	1/20	21/18866	0.0220394	0.0631185	0.0306109	SNCA	1																																GO:0036473	cell death in response to oxidative stress	2/39	97/18866	0.0171341	0.0639804	0.0354114	CTNNB1/INS	2
GO:0009713	catechol-containing compound biosynthetic process	1/20	21/18866	0.0220394	0.0631185	0.0306109	SNCA	1																																GO:0001657	ureteric bud development	2/39	98/18866	0.0174684	0.064854	0.035895	BDNF/CTNNB1	2
GO:0014821	phasic smooth muscle contraction	1/20	21/18866	0.0220394	0.0631185	0.0306109	DRD2	1																																GO:0002832	negative regulation of response to biotic stimulus	2/39	98/18866	0.0174684	0.064854	0.035895	DRD2/INS	2
GO:0022401	negative adaptation of signaling pathway	1/20	21/18866	0.0220394	0.0631185	0.0306109	DRD2	1																																GO:2001243	negative regulation of intrinsic apoptotic signaling pathway	2/39	98/18866	0.0174684	0.064854	0.035895	ENO1/INS	2
GO:0035813	regulation of renal sodium excretion	1/20	21/18866	0.0220394	0.0631185	0.0306109	DRD2	1																																GO:0015850	organic hydroxy compound transport	3/39	268/18866	0.0177768	0.0653545	0.036172	DRD1/DRD2/SNCA	3
GO:0042423	catecholamine biosynthetic process	1/20	21/18866	0.0220394	0.0631185	0.0306109	SNCA	1																																GO:0010717	regulation of epithelial to mesenchymal transition	2/39	99/18866	0.0178056	0.0653545	0.036172	COL1A1/CTNNB1	2
GO:0046716	muscle cell cellular homeostasis	1/20	21/18866	0.0220394	0.0631185	0.0306109	CHRNA1	1																																GO:0043473	pigmentation	2/39	99/18866	0.0178056	0.0653545	0.036172	DRD2/TYR	2
GO:0048485	sympathetic nervous system development	1/20	21/18866	0.0220394	0.0631185	0.0306109	CTNNB1	1																																GO:0072163	mesonephric epithelium development	2/39	99/18866	0.0178056	0.0653545	0.036172	BDNF/CTNNB1	2
GO:0051797	regulation of hair follicle development	1/20	21/18866	0.0220394	0.0631185	0.0306109	CTNNB1	1																																GO:0072164	mesonephric tubule development	2/39	99/18866	0.0178056	0.0653545	0.036172	BDNF/CTNNB1	2
GO:1903204	negative regulation of oxidative stress-induced neuron death	1/20	21/18866	0.0220394	0.0631185	0.0306109	CTNNB1	1																																GO:0090277	positive regulation of peptide hormone secretion	2/39	99/18866	0.0178056	0.0653545	0.036172	DRD2/INS	2
GO:1904886	beta-catenin destruction complex disassembly	1/20	21/18866	0.0220394	0.0631185	0.0306109	CTNNB1	1																																GO:0051091	positive regulation of DNA-binding transcription factor activity	3/39	270/18866	0.0181281	0.0663508	0.0367234	APP/CTNNB1/INS	3
GO:0071241	cellular response to inorganic substance	2/20	221/18866	0.0225935	0.064387	0.0312261	APP/SNCA	2																																GO:0046364	monosaccharide biosynthetic process	2/39	100/18866	0.0181455	0.0663508	0.0367234	ENO1/INS	2
GO:0017157	regulation of exocytosis	2/20	222/18866	0.0227845	0.064387	0.0312261	DRD2/SNCA	2																																GO:0002792	negative regulation of peptide secretion	2/39	101/18866	0.0184882	0.066972	0.0370673	DRD2/INS	2
GO:0019722	calcium-mediated signaling	2/20	222/18866	0.0227845	0.064387	0.0312261	GRIN2A/MAPT	2																																GO:0010522	regulation of calcium ion transport into cytosol	2/39	101/18866	0.0184882	0.066972	0.0370673	DRD1/SNCA	2
GO:0016485	protein processing	2/20	223/18866	0.0229762	0.064387	0.0312261	GRIN2A/HP	2																																GO:0044264	cellular polysaccharide metabolic process	2/39	101/18866	0.0184882	0.066972	0.0370673	INS/INSR	2
GO:0002089	lens morphogenesis in camera-type eye	1/20	22/18866	0.0230773	0.064387	0.0312261	CTNNB1	1																																GO:0060191	regulation of lipase activity	2/39	101/18866	0.0184882	0.066972	0.0370673	BDNF/SNCA	2
GO:0007063	regulation of sister chromatid cohesion	1/20	22/18866	0.0230773	0.064387	0.0312261	CTNNB1	1																																GO:1902882	regulation of response to oxidative stress	2/39	101/18866	0.0184882	0.066972	0.0370673	CTNNB1/INS	2
GO:0007398	ectoderm development	1/20	22/18866	0.0230773	0.064387	0.0312261	CTNNB1	1																																GO:0001823	mesonephros development	2/39	103/18866	0.0191817	0.0692256	0.0383146	BDNF/CTNNB1	2
GO:0010560	positive regulation of glycoprotein biosynthetic process	1/20	22/18866	0.0230773	0.064387	0.0312261	CTNNB1	1																																GO:1901890	positive regulation of cell junction assembly	2/39	103/18866	0.0191817	0.0692256	0.0383146	BDNF/CLDN5	2
GO:0023058	adaptation of signaling pathway	1/20	22/18866	0.0230773	0.064387	0.0312261	DRD2	1																																GO:0002027	regulation of heart rate	2/39	104/18866	0.0195326	0.0701124	0.0388054	DRD2/MYH6	2
GO:0032928	regulation of superoxide anion generation	1/20	22/18866	0.0230773	0.064387	0.0312261	MAPT	1																																GO:0043279	response to alkaloid	2/39	104/18866	0.0195326	0.0701124	0.0388054	DRD1/DRD2	2
GO:0035809	regulation of urine volume	1/20	22/18866	0.0230773	0.064387	0.0312261	DRD2	1																																GO:0015980	energy derivation by oxidation of organic compounds	3/39	278/18866	0.0195721	0.0701124	0.0388054	INS/INSR/SNCA	3
GO:0042438	melanin biosynthetic process	1/20	22/18866	0.0230773	0.064387	0.0312261	TYR	1																																GO:0043491	protein kinase B signaling	3/39	278/18866	0.0195721	0.0701124	0.0388054	DRD2/INS/INSR	3
GO:0042749	regulation of circadian sleep/wake cycle	1/20	22/18866	0.0230773	0.064387	0.0312261	DRD2	1																																GO:0048259	regulation of receptor-mediated endocytosis	2/39	105/18866	0.0198862	0.0707688	0.0391687	DRD2/INSR	2
GO:0050802	circadian sleep/wake cycle, sleep	1/20	22/18866	0.0230773	0.064387	0.0312261	DRD2	1																																GO:1902414	protein localization to cell junction	2/39	105/18866	0.0198862	0.0707688	0.0391687	GRIN2A/MAPT	2
GO:0031424	keratinization	2/20	225/18866	0.0233617	0.0650605	0.0315527	DSG1/TGM3	2																																GO:0046928	regulation of neurotransmitter secretion	2/39	106/18866	0.0202424	0.0707688	0.0391687	DRD1/DRD2	2
GO:0044706	multi-multicellular organism process	2/20	226/18866	0.0235554	0.0651926	0.0316168	DSG1/FBLN1	2																																GO:0001840	neural plate development	1/39	10/18866	0.0204857	0.0707688	0.0391687	CTNNB1	1
GO:0001919	regulation of receptor recycling	1/20	23/18866	0.0241142	0.0651926	0.0316168	SNCA	1																																GO:0006655	phosphatidylglycerol biosynthetic process	1/39	10/18866	0.0204857	0.0707688	0.0391687	CRLS1	1
GO:0006582	melanin metabolic process	1/20	23/18866	0.0241142	0.0651926	0.0316168	TYR	1																																GO:0007440	foregut morphogenesis	1/39	10/18866	0.0204857	0.0707688	0.0391687	CTNNB1	1
GO:0007274	neuromuscular synaptic transmission	1/20	23/18866	0.0241142	0.0651926	0.0316168	CHRNA1	1																																GO:0010749	regulation of nitric oxide mediated signal transduction	1/39	10/18866	0.0204857	0.0707688	0.0391687	INS	1
GO:0007617	mating behavior	1/20	23/18866	0.0241142	0.0651926	0.0316168	APP	1																																GO:0042428	serotonin metabolic process	1/39	10/18866	0.0204857	0.0707688	0.0391687	GRIN2A	1
GO:0016338	calcium-independent cell-cell adhesion via plasma membrane cell-adhesion molecules	1/20	23/18866	0.0241142	0.0651926	0.0316168	CLDN7	1																																GO:0042756	drinking behavior	1/39	10/18866	0.0204857	0.0707688	0.0391687	DRD2	1
GO:0030539	male genitalia development	1/20	23/18866	0.0241142	0.0651926	0.0316168	CTNNB1	1																																GO:0043587	tongue morphogenesis	1/39	10/18866	0.0204857	0.0707688	0.0391687	CTNNB1	1
GO:0031280	negative regulation of cyclase activity	1/20	23/18866	0.0241142	0.0651926	0.0316168	DRD2	1																																GO:0048251	elastic fiber assembly	1/39	10/18866	0.0204857	0.0707688	0.0391687	EFEMP2	1
GO:0034063	stress granule assembly	1/20	23/18866	0.0241142	0.0651926	0.0316168	MAPT	1																																GO:0048262	determination of dorsal/ventral asymmetry	1/39	10/18866	0.0204857	0.0707688	0.0391687	CTNNB1	1
GO:0035561	regulation of chromatin binding	1/20	23/18866	0.0241142	0.0651926	0.0316168	CTNNB1	1																																GO:0048739	cardiac muscle fiber development	1/39	10/18866	0.0204857	0.0707688	0.0391687	MYH6	1
GO:0035812	renal sodium excretion	1/20	23/18866	0.0241142	0.0651926	0.0316168	DRD2	1																																GO:0048755	branching morphogenesis of a nerve	1/39	10/18866	0.0204857	0.0707688	0.0391687	DRD2	1
GO:0043586	tongue development	1/20	23/18866	0.0241142	0.0651926	0.0316168	CTNNB1	1																																GO:0051124	synaptic growth at neuromuscular junction	1/39	10/18866	0.0204857	0.0707688	0.0391687	APP	1
GO:0060445	branching involved in salivary gland morphogenesis	1/20	23/18866	0.0241142	0.0651926	0.0316168	TGM2	1																																GO:0051967	negative regulation of synaptic transmission, glutamatergic	1/39	10/18866	0.0204857	0.0707688	0.0391687	DRD2	1
GO:0060479	lung cell differentiation	1/20	23/18866	0.0241142	0.0651926	0.0316168	CTNNB1	1																																GO:0060346	bone trabecula formation	1/39	10/18866	0.0204857	0.0707688	0.0391687	COL1A1	1
GO:0072215	regulation of metanephros development	1/20	23/18866	0.0241142	0.0651926	0.0316168	CTNNB1	1																																GO:0060768	regulation of epithelial cell proliferation involved in prostate gland development	1/39	10/18866	0.0204857	0.0707688	0.0391687	CTNNB1	1
GO:1901984	negative regulation of protein acetylation	1/20	23/18866	0.0241142	0.0651926	0.0316168	SNCA	1																																GO:0090043	regulation of tubulin deacetylation	1/39	10/18866	0.0204857	0.0707688	0.0391687	MAPT	1
GO:0006836	neurotransmitter transport	2/20	229/18866	0.0241406	0.0651926	0.0316168	DRD2/SNCA	2																																GO:1990416	cellular response to brain-derived neurotrophic factor stimulus	1/39	10/18866	0.0204857	0.0707688	0.0391687	MAPT	1
GO:0098657	import into cell	2/20	230/18866	0.024337	0.0656061	0.0318173	DRD2/SNCA	2																																GO:0043266	regulation of potassium ion transport	2/39	107/18866	0.0206014	0.0710418	0.0393197	DRD1/DRD2	2
GO:0032271	regulation of protein polymerization	2/20	231/18866	0.0245341	0.0660199	0.032018	MAPT/SNCA	2																																GO:0043270	positive regulation of ion transport	3/39	284/18866	0.0206961	0.0712416	0.0394303	DRD1/DRD2/SNCA	3
GO:0001759	organ induction	1/20	24/18866	0.02515	0.0661496	0.0320809	CTNNB1	1																																GO:0002062	chondrocyte differentiation	2/39	108/18866	0.020963	0.0720325	0.0398681	CTNNB1/CHSY1	2
GO:0010640	regulation of platelet-derived growth factor receptor signaling pathway	1/20	24/18866	0.02515	0.0661496	0.0320809	SNCA	1																																GO:0007249	I-kappaB kinase/NF-kappaB signaling	3/39	286/18866	0.0210785	0.0723012	0.0400168	CTNNB1/S100B/TGM2	3
GO:0021544	subpallium development	1/20	24/18866	0.02515	0.0661496	0.0320809	DRD2	1																																GO:0006939	smooth muscle contraction	2/39	109/18866	0.0213273	0.072834	0.0403117	DRD1/DRD2	2
GO:0021801	cerebral cortex radial glia guided migration	1/20	24/18866	0.02515	0.0661496	0.0320809	CTNNB1	1																																GO:0010976	positive regulation of neuron projection development	3/39	290/18866	0.0218551	0.072834	0.0403117	BDNF/MAPT/NEFL	3
GO:0022030	telencephalon glial cell migration	1/20	24/18866	0.02515	0.0661496	0.0320809	CTNNB1	1																																GO:0002526	acute inflammatory response	2/39	111/18866	0.0220638	0.072834	0.0403117	HP/INS	2
GO:0030325	adrenal gland development	1/20	24/18866	0.02515	0.0661496	0.0320809	INSR	1																																GO:0042303	molting cycle	2/39	111/18866	0.0220638	0.072834	0.0403117	CTNNB1/TGM3	2
GO:0032331	negative regulation of chondrocyte differentiation	1/20	24/18866	0.02515	0.0661496	0.0320809	CTNNB1	1																																GO:0042633	hair cycle	2/39	111/18866	0.0220638	0.072834	0.0403117	CTNNB1/TGM3	2
GO:0042430	indole-containing compound metabolic process	1/20	24/18866	0.02515	0.0661496	0.0320809	GRIN2A	1																																GO:0061387	regulation of extent of cell growth	2/39	111/18866	0.0220638	0.072834	0.0403117	BDNF/MAPT	2
GO:0044062	regulation of excretion	1/20	24/18866	0.02515	0.0661496	0.0320809	DRD2	1																																GO:0005976	polysaccharide metabolic process	2/39	112/18866	0.022436	0.072834	0.0403117	INS/INSR	2
GO:0044550	secondary metabolite biosynthetic process	1/20	24/18866	0.02515	0.0661496	0.0320809	TYR	1																																GO:0051604	protein maturation	3/39	293/18866	0.0224479	0.072834	0.0403117	ENO1/GRIN2A/HP	3
GO:0051446	positive regulation of meiotic cell cycle	1/20	24/18866	0.02515	0.0661496	0.0320809	INSR	1																																GO:0003263	cardioblast proliferation	1/39	11/18866	0.0225116	0.072834	0.0403117	CTNNB1	1
GO:0070841	inclusion body assembly	1/20	24/18866	0.02515	0.0661496	0.0320809	MAPT	1																																GO:0003264	regulation of cardioblast proliferation	1/39	11/18866	0.0225116	0.072834	0.0403117	CTNNB1	1
GO:1902993	positive regulation of amyloid precursor protein catabolic process	1/20	24/18866	0.02515	0.0661496	0.0320809	APP	1																																GO:0006570	tyrosine metabolic process	1/39	11/18866	0.0225116	0.072834	0.0403117	TYR	1
GO:0000302	response to reactive oxygen species	2/20	235/18866	0.0253291	0.0662756	0.032142	HP/MAPT	2																																GO:0007191	adenylate cyclase-activating dopamine receptor signaling pathway	1/39	11/18866	0.0225116	0.072834	0.0403117	DRD1	1
GO:0001505	regulation of neurotransmitter levels	2/20	235/18866	0.0253291	0.0662756	0.032142	DRD2/SNCA	2																																GO:0009950	dorsal/ventral axis specification	1/39	11/18866	0.0225116	0.072834	0.0403117	CTNNB1	1
GO:0071695	anatomical structure maturation	2/20	235/18866	0.0253291	0.0662756	0.032142	APP/CTNNB1	2																																GO:0033197	response to vitamin E	1/39	11/18866	0.0225116	0.072834	0.0403117	COL1A1	1
GO:0002053	positive regulation of mesenchymal cell proliferation	1/20	25/18866	0.0261847	0.0672371	0.0326083	CTNNB1	1																																GO:0033860	regulation of NAD(P)H oxidase activity	1/39	11/18866	0.0225116	0.072834	0.0403117	INS	1
GO:0007530	sex determination	1/20	25/18866	0.0261847	0.0672371	0.0326083	INSR	1																																GO:0034115	negative regulation of heterotypic cell-cell adhesion	1/39	11/18866	0.0225116	0.072834	0.0403117	MBP	1
GO:0015874	norepinephrine transport	1/20	25/18866	0.0261847	0.0672371	0.0326083	SNCA	1																																GO:0034776	response to histamine	1/39	11/18866	0.0225116	0.072834	0.0403117	DRD2	1
GO:0021895	cerebral cortex neuron differentiation	1/20	25/18866	0.0261847	0.0672371	0.0326083	DRD2	1																																GO:0035457	cellular response to interferon-alpha	1/39	11/18866	0.0225116	0.072834	0.0403117	RO60	1
GO:0022410	circadian sleep/wake cycle process	1/20	25/18866	0.0261847	0.0672371	0.0326083	DRD2	1																																GO:0035542	regulation of SNARE complex assembly	1/39	11/18866	0.0225116	0.072834	0.0403117	SNCA	1
GO:0045109	intermediate filament organization	1/20	25/18866	0.0261847	0.0672371	0.0326083	NEFL	1																																GO:0043471	regulation of cellular carbohydrate catabolic process	1/39	11/18866	0.0225116	0.072834	0.0403117	INS	1
GO:0045992	negative regulation of embryonic development	1/20	25/18866	0.0261847	0.0672371	0.0326083	CTNNB1	1																																GO:0043589	skin morphogenesis	1/39	11/18866	0.0225116	0.072834	0.0403117	COL1A1	1
GO:0060571	morphogenesis of an epithelial fold	1/20	25/18866	0.0261847	0.0672371	0.0326083	CTNNB1	1																																GO:0044848	biological phase	1/39	11/18866	0.0225116	0.072834	0.0403117	CTNNB1	1
GO:0097164	ammonium ion metabolic process	1/20	25/18866	0.0261847	0.0672371	0.0326083	GRIN2A	1																																GO:0048642	negative regulation of skeletal muscle tissue development	1/39	11/18866	0.0225116	0.072834	0.0403117	S100B	1
GO:1903421	regulation of synaptic vesicle recycling	1/20	25/18866	0.0261847	0.0672371	0.0326083	SNCA	1																																GO:0048672	positive regulation of collateral sprouting	1/39	11/18866	0.0225116	0.072834	0.0403117	BDNF	1
GO:2000679	positive regulation of transcription regulatory region DNA binding	1/20	25/18866	0.0261847	0.0672371	0.0326083	CTNNB1	1																																GO:0051561	positive regulation of mitochondrial calcium ion concentration	1/39	11/18866	0.0225116	0.072834	0.0403117	TGM2	1
GO:0006814	sodium ion transport	2/20	241/18866	0.0265413	0.0680374	0.0329964	DRD2/SCNN1A	2																																GO:0051610	serotonin uptake	1/39	11/18866	0.0225116	0.072834	0.0403117	SNCA	1
GO:0033002	muscle cell proliferation	2/20	244/18866	0.0271563	0.0683847	0.0331648	CTNNB1/TGM2	2																																GO:0060159	regulation of dopamine receptor signaling pathway	1/39	11/18866	0.0225116	0.072834	0.0403117	DRD2	1
GO:0015012	heparan sulfate proteoglycan biosynthetic process	1/20	26/18866	0.0272184	0.0683847	0.0331648	CTNNB1	1																																GO:0060272	embryonic skeletal joint morphogenesis	1/39	11/18866	0.0225116	0.072834	0.0403117	CTNNB1	1
GO:0033233	regulation of protein sumoylation	1/20	26/18866	0.0272184	0.0683847	0.0331648	CTNNB1	1																																GO:0060439	trachea morphogenesis	1/39	11/18866	0.0225116	0.072834	0.0403117	CTNNB1	1
GO:0034114	regulation of heterotypic cell-cell adhesion	1/20	26/18866	0.0272184	0.0683847	0.0331648	MBP	1																																GO:0060767	epithelial cell proliferation involved in prostate gland development	1/39	11/18866	0.0225116	0.072834	0.0403117	CTNNB1	1
GO:0048643	positive regulation of skeletal muscle tissue development	1/20	26/18866	0.0272184	0.0683847	0.0331648	CTNNB1	1																																GO:0070587	regulation of cell-cell adhesion involved in gastrulation	1/39	11/18866	0.0225116	0.072834	0.0403117	MBP	1
GO:0051350	negative regulation of lyase activity	1/20	26/18866	0.0272184	0.0683847	0.0331648	DRD2	1																																GO:0070673	response to interleukin-18	1/39	11/18866	0.0225116	0.072834	0.0403117	OCLN	1
GO:0051560	mitochondrial calcium ion homeostasis	1/20	26/18866	0.0272184	0.0683847	0.0331648	TGM2	1																																GO:0098917	retrograde trans-synaptic signaling	1/39	11/18866	0.0225116	0.072834	0.0403117	BDNF	1
GO:0060074	synapse maturation	1/20	26/18866	0.0272184	0.0683847	0.0331648	NEFL	1																																GO:1902474	positive regulation of protein localization to synapse	1/39	11/18866	0.0225116	0.072834	0.0403117	MAPT	1
GO:0072202	cell differentiation involved in metanephros development	1/20	26/18866	0.0272184	0.0683847	0.0331648	CTNNB1	1																																GO:1903510	mucopolysaccharide metabolic process	2/39	113/18866	0.0228108	0.0736759	0.0407776	GLB1/CHSY1	2
GO:0072273	metanephric nephron morphogenesis	1/20	26/18866	0.0272184	0.0683847	0.0331648	CTNNB1	1																																GO:0050768	negative regulation of neurogenesis	3/39	295/18866	0.0228479	0.0736759	0.0407776	APP/BDNF/CTNNB1	3
GO:0097066	response to thyroid hormone	1/20	26/18866	0.0272184	0.0683847	0.0331648	CRLS1	1																																GO:0043200	response to amino acid	2/39	114/18866	0.0231882	0.0746491	0.0413163	COL1A1/CRLS1	2
GO:1903020	positive regulation of glycoprotein metabolic process	1/20	26/18866	0.0272184	0.0683847	0.0331648	CTNNB1	1																																GO:0045446	endothelial cell differentiation	2/39	117/18866	0.0243359	0.0758308	0.0419703	CTNNB1/CLDN5	2
GO:0043543	protein acylation	2/20	248/18866	0.0279852	0.0698213	0.0338616	MAPT/SNCA	2																																GO:0001976	nervous system process involved in regulation of systemic arterial blood pressure	1/39	12/18866	0.0245335	0.0758308	0.0419703	DRD2	1
GO:0001702	gastrulation with mouth forming second	1/20	27/18866	0.0282511	0.0698213	0.0338616	CTNNB1	1																																GO:0010755	regulation of plasminogen activation	1/39	12/18866	0.0245335	0.0758308	0.0419703	ENO1	1
GO:0007628	adult walking behavior	1/20	27/18866	0.0282511	0.0698213	0.0338616	DRD2	1																																GO:0021819	layer formation in cerebral cortex	1/39	12/18866	0.0245335	0.0758308	0.0419703	CTNNB1	1
GO:0010971	positive regulation of G2/M transition of mitotic cell cycle	1/20	27/18866	0.0282511	0.0698213	0.0338616	APP	1																																GO:0031340	positive regulation of vesicle fusion	1/39	12/18866	0.0245335	0.0758308	0.0419703	SNCA	1
GO:0010996	response to auditory stimulus	1/20	27/18866	0.0282511	0.0698213	0.0338616	DRD2	1																																GO:0031987	locomotion involved in locomotory behavior	1/39	12/18866	0.0245335	0.0758308	0.0419703	DRD2	1
GO:0045603	positive regulation of endothelial cell differentiation	1/20	27/18866	0.0282511	0.0698213	0.0338616	CTNNB1	1																																GO:0033234	negative regulation of protein sumoylation	1/39	12/18866	0.0245335	0.0758308	0.0419703	CTNNB1	1
GO:0048668	collateral sprouting	1/20	27/18866	0.0282511	0.0698213	0.0338616	APP	1																																GO:0034333	adherens junction assembly	1/39	12/18866	0.0245335	0.0758308	0.0419703	CTNNB1	1
GO:0090140	regulation of mitochondrial fission	1/20	27/18866	0.0282511	0.0698213	0.0338616	MAPT	1																																GO:0035404	histone-serine phosphorylation	1/39	12/18866	0.0245335	0.0758308	0.0419703	DRD1	1
GO:1902473	regulation of protein localization to synapse	1/20	27/18866	0.0282511	0.0698213	0.0338616	MAPT	1																																GO:0038063	collagen-activated tyrosine kinase receptor signaling pathway	1/39	12/18866	0.0245335	0.0758308	0.0419703	COL1A1	1
GO:1903203	regulation of oxidative stress-induced neuron death	1/20	27/18866	0.0282511	0.0698213	0.0338616	CTNNB1	1																																GO:0038180	nerve growth factor signaling pathway	1/39	12/18866	0.0245335	0.0758308	0.0419703	BDNF	1
GO:0043122	regulation of I-kappaB kinase/NF-kappaB signaling	2/20	252/18866	0.0288244	0.0709814	0.0344242	CTNNB1/TGM2	2																																GO:0042340	keratan sulfate catabolic process	1/39	12/18866	0.0245335	0.0758308	0.0419703	GLB1	1
GO:0051896	regulation of protein kinase B signaling	2/20	253/18866	0.0290358	0.0709814	0.0344242	DRD2/INSR	2																																GO:0042416	dopamine biosynthetic process	1/39	12/18866	0.0245335	0.0758308	0.0419703	SNCA	1
GO:0032958	inositol phosphate biosynthetic process	1/20	28/18866	0.0292828	0.0709814	0.0344242	SNCA	1																																GO:0042711	maternal behavior	1/39	12/18866	0.0245335	0.0758308	0.0419703	DRD1	1
GO:0042745	circadian sleep/wake cycle	1/20	28/18866	0.0292828	0.0709814	0.0344242	DRD2	1																																GO:0060742	epithelial cell differentiation involved in prostate gland development	1/39	12/18866	0.0245335	0.0758308	0.0419703	CTNNB1	1
GO:0045686	negative regulation of glial cell differentiation	1/20	28/18866	0.0292828	0.0709814	0.0344242	CTNNB1	1																																GO:0060746	parental behavior	1/39	12/18866	0.0245335	0.0758308	0.0419703	DRD1	1
GO:0045745	positive regulation of G protein-coupled receptor signaling pathway	1/20	28/18866	0.0292828	0.0709814	0.0344242	DRD2	1																																GO:0060788	ectodermal placode formation	1/39	12/18866	0.0245335	0.0758308	0.0419703	CTNNB1	1
GO:0051590	positive regulation of neurotransmitter transport	1/20	28/18866	0.0292828	0.0709814	0.0344242	DRD2	1																																GO:0060856	establishment of blood-brain barrier	1/39	12/18866	0.0245335	0.0758308	0.0419703	CTNNB1	1
GO:0071880	adenylate cyclase-activating adrenergic receptor signaling pathway	1/20	28/18866	0.0292828	0.0709814	0.0344242	DRD2	1																																GO:0070493	thrombin-activated receptor signaling pathway	1/39	12/18866	0.0245335	0.0758308	0.0419703	SNCA	1
GO:0072376	protein activation cascade	1/20	28/18866	0.0292828	0.0709814	0.0344242	FBLN1	1																																GO:0070586	cell-cell adhesion involved in gastrulation	1/39	12/18866	0.0245335	0.0758308	0.0419703	MBP	1
GO:0072378	blood coagulation, fibrin clot formation	1/20	28/18866	0.0292828	0.0709814	0.0344242	FBLN1	1																																GO:0070601	centromeric sister chromatid cohesion	1/39	12/18866	0.0245335	0.0758308	0.0419703	CTNNB1	1
GO:1902932	positive regulation of alcohol biosynthetic process	1/20	28/18866	0.0292828	0.0709814	0.0344242	SNCA	1																																GO:0071697	ectodermal placode morphogenesis	1/39	12/18866	0.0245335	0.0758308	0.0419703	CTNNB1	1
GO:1903579	negative regulation of ATP metabolic process	1/20	28/18866	0.0292828	0.0709814	0.0344242	SNCA	1																																GO:1902950	regulation of dendritic spine maintenance	1/39	12/18866	0.0245335	0.0758308	0.0419703	INS	1
GO:0031334	positive regulation of protein-containing complex assembly	2/20	257/18866	0.0298877	0.0722087	0.0350194	MAPT/SNCA	2																																GO:1903441	protein localization to ciliary membrane	1/39	12/18866	0.0245335	0.0758308	0.0419703	RABEP1	1
GO:0003007	heart morphogenesis	2/20	258/18866	0.0301022	0.0722087	0.0350194	CTNNB1/INSR	2																																GO:1904953	Wnt signaling pathway involved in midbrain dopaminergic neuron differentiation	1/39	12/18866	0.0245335	0.0758308	0.0419703	CTNNB1	1
GO:0010951	negative regulation of endopeptidase activity	2/20	258/18866	0.0301022	0.0722087	0.0350194	APP/SNCA	2																																GO:0021987	cerebral cortex development	2/39	118/18866	0.0247236	0.0762967	0.0422282	CTNNB1/NEFL	2
GO:1901617	organic hydroxy compound biosynthetic process	2/20	258/18866	0.0301022	0.0722087	0.0350194	SNCA/TYR	2																																GO:0070372	regulation of ERK1 and ERK2 cascade	3/39	306/18866	0.0251179	0.0773903	0.0428335	APP/DRD2/FBLN1	3
GO:0019048	modulation by virus of host process	1/20	29/18866	0.0303134	0.0722087	0.0350194	INSR	1																																GO:0010906	regulation of glucose metabolic process	2/39	121/18866	0.0259019	0.0780825	0.0432166	INS/INSR	2
GO:0035116	embryonic hindlimb morphogenesis	1/20	29/18866	0.0303134	0.0722087	0.0350194	CTNNB1	1																																GO:0051928	positive regulation of calcium ion transport	2/39	122/18866	0.0262997	0.0780825	0.0432166	DRD1/SNCA	2
GO:0042634	regulation of hair cycle	1/20	29/18866	0.0303134	0.0722087	0.0350194	CTNNB1	1																																GO:0001967	suckling behavior	1/39	13/18866	0.0265513	0.0780825	0.0432166	APP	1
GO:0045671	negative regulation of osteoclast differentiation	1/20	29/18866	0.0303134	0.0722087	0.0350194	CTNNB1	1																																GO:0002674	negative regulation of acute inflammatory response	1/39	13/18866	0.0265513	0.0780825	0.0432166	INS	1
GO:0051569	regulation of histone H3-K4 methylation	1/20	29/18866	0.0303134	0.0722087	0.0350194	CTNNB1	1																																GO:0002679	respiratory burst involved in defense response	1/39	13/18866	0.0265513	0.0780825	0.0432166	INS	1
GO:0060441	epithelial tube branching involved in lung morphogenesis	1/20	29/18866	0.0303134	0.0722087	0.0350194	CTNNB1	1																																GO:0003337	mesenchymal to epithelial transition involved in metanephros morphogenesis	1/39	13/18866	0.0265513	0.0780825	0.0432166	CTNNB1	1
GO:0090659	walking behavior	1/20	29/18866	0.0303134	0.0722087	0.0350194	DRD2	1																																GO:0006012	galactose metabolic process	1/39	13/18866	0.0265513	0.0780825	0.0432166	GLB1	1
GO:0001894	tissue homeostasis	2/20	261/18866	0.0307496	0.0731329	0.0354676	CTNNB1/MBP	2																																GO:0010457	centriole-centriole cohesion	1/39	13/18866	0.0265513	0.0780825	0.0432166	CTNNB1	1
GO:0005979	regulation of glycogen biosynthetic process	1/20	30/18866	0.0313429	0.0732786	0.0355383	INSR	1																																GO:0010623	programmed cell death involved in cell development	1/39	13/18866	0.0265513	0.0780825	0.0432166	BDNF	1
GO:0007176	regulation of epidermal growth factor-activated receptor activity	1/20	30/18866	0.0313429	0.0732786	0.0355383	APP	1																																GO:0010642	negative regulation of platelet-derived growth factor receptor signaling pathway	1/39	13/18866	0.0265513	0.0780825	0.0432166	SNCA	1
GO:0007271	synaptic transmission, cholinergic	1/20	30/18866	0.0313429	0.0732786	0.0355383	CHRNA1	1																																GO:0016322	neuron remodeling	1/39	13/18866	0.0265513	0.0780825	0.0432166	APP	1
GO:0010800	positive regulation of peptidyl-threonine phosphorylation	1/20	30/18866	0.0313429	0.0732786	0.0355383	APP	1																																GO:0021984	adenohypophysis development	1/39	13/18866	0.0265513	0.0780825	0.0432166	DRD2	1
GO:0010962	regulation of glucan biosynthetic process	1/20	30/18866	0.0313429	0.0732786	0.0355383	INSR	1																																GO:0031115	negative regulation of microtubule polymerization	1/39	13/18866	0.0265513	0.0780825	0.0432166	SNCA	1
GO:0019098	reproductive behavior	1/20	30/18866	0.0313429	0.0732786	0.0355383	APP	1																																GO:0031223	auditory behavior	1/39	13/18866	0.0265513	0.0780825	0.0432166	DRD2	1
GO:0031116	positive regulation of microtubule polymerization	1/20	30/18866	0.0313429	0.0732786	0.0355383	MAPT	1																																GO:0032536	regulation of cell projection size	1/39	13/18866	0.0265513	0.0780825	0.0432166	NEFL	1
GO:0036475	neuron death in response to oxidative stress	1/20	30/18866	0.0313429	0.0732786	0.0355383	CTNNB1	1																																GO:0043568	positive regulation of insulin-like growth factor receptor signaling pathway	1/39	13/18866	0.0265513	0.0780825	0.0432166	GH1	1
GO:0043457	regulation of cellular respiration	1/20	30/18866	0.0313429	0.0732786	0.0355383	SNCA	1																																GO:0048096	chromatin-mediated maintenance of transcription	1/39	13/18866	0.0265513	0.0780825	0.0432166	CTNNB1	1
GO:1902751	positive regulation of cell cycle G2/M phase transition	1/20	30/18866	0.0313429	0.0732786	0.0355383	APP	1																																GO:0048715	negative regulation of oligodendrocyte differentiation	1/39	13/18866	0.0265513	0.0780825	0.0432166	CTNNB1	1
GO:1904837	beta-catenin-TCF complex assembly	1/20	30/18866	0.0313429	0.0732786	0.0355383	CTNNB1	1																																GO:0051481	negative regulation of cytosolic calcium ion concentration	1/39	13/18866	0.0265513	0.0780825	0.0432166	DRD2	1
GO:0031330	negative regulation of cellular catabolic process	2/20	265/18866	0.0316215	0.073816	0.0357989	HP/SNCA	2																																GO:0060123	regulation of growth hormone secretion	1/39	13/18866	0.0265513	0.0780825	0.0432166	DRD2	1
GO:0015850	organic hydroxy compound transport	2/20	268/18866	0.0322819	0.0744199	0.0360918	DRD2/SNCA	2																																GO:0061430	bone trabecula morphogenesis	1/39	13/18866	0.0265513	0.0780825	0.0432166	COL1A1	1
GO:0033673	negative regulation of kinase activity	2/20	268/18866	0.0322819	0.0744199	0.0360918	MAPT/SNCA	2																																GO:0071287	cellular response to manganese ion	1/39	13/18866	0.0265513	0.0780825	0.0432166	APP	1
GO:0014072	response to isoquinoline alkaloid	1/20	31/18866	0.0323714	0.0744199	0.0360918	DRD2	1																																GO:0071696	ectodermal placode development	1/39	13/18866	0.0265513	0.0780825	0.0432166	CTNNB1	1
GO:0021799	cerebral cortex radially oriented cell migration	1/20	31/18866	0.0323714	0.0744199	0.0360918	CTNNB1	1																																GO:0071872	cellular response to epinephrine stimulus	1/39	13/18866	0.0265513	0.0780825	0.0432166	SNCA	1
GO:0031338	regulation of vesicle fusion	1/20	31/18866	0.0323714	0.0744199	0.0360918	SNCA	1																																GO:0072182	regulation of nephron tubule epithelial cell differentiation	1/39	13/18866	0.0265513	0.0780825	0.0432166	CTNNB1	1
GO:0043278	response to morphine	1/20	31/18866	0.0323714	0.0744199	0.0360918	DRD2	1																																GO:0090042	tubulin deacetylation	1/39	13/18866	0.0265513	0.0780825	0.0432166	MAPT	1
GO:0060292	long-term synaptic depression	1/20	31/18866	0.0323714	0.0744199	0.0360918	MAPT	1																																GO:1900025	negative regulation of substrate adhesion-dependent cell spreading	1/39	13/18866	0.0265513	0.0780825	0.0432166	FBLN1	1
GO:0060914	heart formation	1/20	31/18866	0.0323714	0.0744199	0.0360918	CTNNB1	1																																GO:1900272	negative regulation of long-term synaptic potentiation	1/39	13/18866	0.0265513	0.0780825	0.0432166	APP	1
GO:0061037	negative regulation of cartilage development	1/20	31/18866	0.0323714	0.0744199	0.0360918	CTNNB1	1																																GO:1990403	embryonic brain development	1/39	13/18866	0.0265513	0.0780825	0.0432166	CTNNB1	1
GO:2000406	positive regulation of T cell migration	1/20	31/18866	0.0323714	0.0744199	0.0360918	APP	1																																GO:2000194	regulation of female gonad development	1/39	13/18866	0.0265513	0.0780825	0.0432166	INSR	1
GO:0051091	positive regulation of DNA-binding transcription factor activity	2/20	270/18866	0.0327252	0.0751193	0.036431	APP/CTNNB1	2																																GO:1903532	positive regulation of secretion by cell	3/39	313/18866	0.0266241	0.0781779	0.0432694	DRD2/INS/SNCA	3
GO:0010466	negative regulation of peptidase activity	2/20	272/18866	0.033171	0.0757475	0.0367356	APP/SNCA	2																																GO:0048675	axon extension	2/39	123/18866	0.0267	0.0782822	0.0433271	BDNF/MAPT	2
GO:0002082	regulation of oxidative phosphorylation	1/20	32/18866	0.0333989	0.0757475	0.0367356	SNCA	1																																GO:0035270	endocrine system development	2/39	125/18866	0.027508	0.0805294	0.0445709	DRD2/INSR	2
GO:0030201	heparan sulfate proteoglycan metabolic process	1/20	32/18866	0.0333989	0.0757475	0.0367356	CTNNB1	1																																GO:0051961	negative regulation of nervous system development	3/39	319/18866	0.0279531	0.0812907	0.0449922	APP/BDNF/CTNNB1	3
GO:0045761	regulation of adenylate cyclase activity	1/20	32/18866	0.0333989	0.0757475	0.0367356	DRD2	1																																GO:0001921	positive regulation of receptor recycling	1/39	14/18866	0.028565	0.0812907	0.0449922	SNCA	1
GO:0050482	arachidonic acid secretion	1/20	32/18866	0.0333989	0.0757475	0.0367356	DRD2	1																																GO:0003306	Wnt signaling pathway involved in heart development	1/39	14/18866	0.028565	0.0812907	0.0449922	CTNNB1	1
GO:0051385	response to mineralocorticoid	1/20	32/18866	0.0333989	0.0757475	0.0367356	NEFL	1																																GO:0006878	cellular copper ion homeostasis	1/39	14/18866	0.028565	0.0812907	0.0449922	APP	1
GO:0071875	adrenergic receptor signaling pathway	1/20	32/18866	0.0333989	0.0757475	0.0367356	DRD2	1																																GO:0007512	adult heart development	1/39	14/18866	0.028565	0.0812907	0.0449922	MYH6	1
GO:1903963	arachidonate transport	1/20	32/18866	0.0333989	0.0757475	0.0367356	DRD2	1																																GO:0010917	negative regulation of mitochondrial membrane potential	1/39	14/18866	0.028565	0.0812907	0.0449922	MAPT	1
GO:0003338	metanephros morphogenesis	1/20	33/18866	0.0344253	0.077028	0.0373567	CTNNB1	1																																GO:0014854	response to inactivity	1/39	14/18866	0.028565	0.0812907	0.0449922	DRD2	1
GO:0009954	proximal/distal pattern formation	1/20	33/18866	0.0344253	0.077028	0.0373567	CTNNB1	1																																GO:0021781	glial cell fate commitment	1/39	14/18866	0.028565	0.0812907	0.0449922	CTNNB1	1
GO:0010464	regulation of mesenchymal cell proliferation	1/20	33/18866	0.0344253	0.077028	0.0373567	CTNNB1	1																																GO:0033604	negative regulation of catecholamine secretion	1/39	14/18866	0.028565	0.0812907	0.0449922	DRD2	1
GO:0035115	embryonic forelimb morphogenesis	1/20	33/18866	0.0344253	0.077028	0.0373567	CTNNB1	1																																GO:0035112	genitalia morphogenesis	1/39	14/18866	0.028565	0.0812907	0.0449922	CTNNB1	1
GO:0040018	positive regulation of multicellular organism growth	1/20	33/18866	0.0344253	0.077028	0.0373567	DRD2	1																																GO:0035810	positive regulation of urine volume	1/39	14/18866	0.028565	0.0812907	0.0449922	DRD2	1
GO:0045920	negative regulation of exocytosis	1/20	33/18866	0.0344253	0.077028	0.0373567	SNCA	1																																GO:0035815	positive regulation of renal sodium excretion	1/39	14/18866	0.028565	0.0812907	0.0449922	DRD2	1
GO:0061311	cell surface receptor signaling pathway involved in heart development	1/20	33/18866	0.0344253	0.077028	0.0373567	CTNNB1	1																																GO:0060397	growth hormone receptor signaling pathway via JAK-STAT	1/39	14/18866	0.028565	0.0812907	0.0449922	GH1	1
GO:1902003	regulation of amyloid-beta formation	1/20	33/18866	0.0344253	0.077028	0.0373567	APP	1																																GO:0060732	positive regulation of inositol phosphate biosynthetic process	1/39	14/18866	0.028565	0.0812907	0.0449922	SNCA	1
GO:1905048	regulation of metallopeptidase activity	1/20	33/18866	0.0344253	0.077028	0.0373567	MBP	1																																GO:0098814	spontaneous synaptic transmission	1/39	14/18866	0.028565	0.0812907	0.0449922	APP	1
GO:0015980	energy derivation by oxidation of organic compounds	2/20	278/18866	0.0345228	0.077028	0.0373567	INSR/SNCA	2																																GO:0099550	trans-synaptic signaling, modulating synaptic transmission	1/39	14/18866	0.028565	0.0812907	0.0449922	BDNF	1
GO:0043491	protein kinase B signaling	2/20	278/18866	0.0345228	0.077028	0.0373567	DRD2/INSR	2																																GO:1900452	regulation of long-term synaptic depression	1/39	14/18866	0.028565	0.0812907	0.0449922	MAPT	1
GO:0007548	sex differentiation	2/20	280/18866	0.0349782	0.0777249	0.0376946	CTNNB1/INSR	2																																GO:1901160	primary amino compound metabolic process	1/39	14/18866	0.028565	0.0812907	0.0449922	GRIN2A	1
GO:0001881	receptor recycling	1/20	34/18866	0.0354508	0.0777249	0.0376946	SNCA	1																																GO:1901386	negative regulation of voltage-gated calcium channel activity	1/39	14/18866	0.028565	0.0812907	0.0449922	DRD2	1
GO:0007616	long-term memory	1/20	34/18866	0.0354508	0.0777249	0.0376946	DRD2	1																																GO:0051235	maintenance of location	3/39	324/18866	0.0290875	0.0826563	0.0457481	DRD1/DRD2/SNCA	3
GO:0019228	neuronal action potential	1/20	34/18866	0.0354508	0.0777249	0.0376946	CHRNA1	1																																GO:0070371	ERK1 and ERK2 cascade	3/39	325/18866	0.0293173	0.0831873	0.046042	APP/DRD2/FBLN1	3
GO:0031112	positive regulation of microtubule polymerization or depolymerization	1/20	34/18866	0.0354508	0.0777249	0.0376946	MAPT	1																																GO:0048706	embryonic skeletal system development	2/39	130/18866	0.0295709	0.0836916	0.0463211	COL1A1/CTNNB1	2
GO:0032148	activation of protein kinase B activity	1/20	34/18866	0.0354508	0.0777249	0.0376946	INSR	1																																GO:0044106	cellular amine metabolic process	2/39	131/18866	0.0299907	0.0836916	0.0463211	DRD1/INS	2
GO:0032212	positive regulation of telomere maintenance via telomerase	1/20	34/18866	0.0354508	0.0777249	0.0376946	CTNNB1	1																																GO:0046887	positive regulation of hormone secretion	2/39	131/18866	0.0299907	0.0836916	0.0463211	DRD2/INS	2
GO:0035633	maintenance of blood-brain barrier	1/20	34/18866	0.0354508	0.0777249	0.0376946	MBP	1																																GO:0001101	response to acid chemical	2/39	132/18866	0.030413	0.0836916	0.0463211	COL1A1/CRLS1	2
GO:0046685	response to arsenic-containing substance	1/20	34/18866	0.0354508	0.0777249	0.0376946	NEFL	1																																GO:0042476	odontogenesis	2/39	132/18866	0.030413	0.0836916	0.0463211	COL1A1/CTNNB1	2
GO:0050715	positive regulation of cytokine secretion	1/20	34/18866	0.0354508	0.0777249	0.0376946	DRD2	1																																GO:0071375	cellular response to peptide hormone stimulus	3/39	330/18866	0.0304809	0.0836916	0.0463211	GH1/INS/INSR	3
GO:0060795	cell fate commitment involved in formation of primary germ layer	1/20	34/18866	0.0354508	0.0777249	0.0376946	CTNNB1	1																																GO:0001711	endodermal cell fate commitment	1/39	15/18866	0.0305746	0.0836916	0.0463211	CTNNB1	1
GO:0070050	neuron cellular homeostasis	1/20	34/18866	0.0354508	0.0777249	0.0376946	CHRNA1	1																																GO:0007638	mechanosensory behavior	1/39	15/18866	0.0305746	0.0836916	0.0463211	DRD2	1
GO:0043270	positive regulation of ion transport	2/20	284/18866	0.0358962	0.0785877	0.038113	DRD2/SNCA	2																																GO:0030238	male sex determination	1/39	15/18866	0.0305746	0.0836916	0.0463211	INSR	1
GO:0007249	I-kappaB kinase/NF-kappaB signaling	2/20	286/18866	0.0363587	0.0790555	0.0383399	CTNNB1/TGM2	2																																GO:0035635	entry of bacterium into host cell	1/39	15/18866	0.0305746	0.0836916	0.0463211	CTNNB1	1
GO:0007435	salivary gland morphogenesis	1/20	35/18866	0.0364751	0.0790555	0.0383399	TGM2	1																																GO:0038065	collagen-activated signaling pathway	1/39	15/18866	0.0305746	0.0836916	0.0463211	COL1A1	1
GO:0032228	regulation of synaptic transmission, GABAergic	1/20	35/18866	0.0364751	0.0790555	0.0383399	DRD2	1																																GO:0042754	negative regulation of circadian rhythm	1/39	15/18866	0.0305746	0.0836916	0.0463211	DRD2	1
GO:0046471	phosphatidylglycerol metabolic process	1/20	35/18866	0.0364751	0.0790555	0.0383399	CRLS1	1																																GO:0042976	activation of Janus kinase activity	1/39	15/18866	0.0305746	0.0836916	0.0463211	GH1	1
GO:0098801	regulation of renal system process	1/20	35/18866	0.0364751	0.0790555	0.0383399	DRD2	1																																GO:0045837	negative regulation of membrane potential	1/39	15/18866	0.0305746	0.0836916	0.0463211	MAPT	1
GO:0110111	negative regulation of animal organ morphogenesis	1/20	35/18866	0.0364751	0.0790555	0.0383399	CTNNB1	1																																GO:0051589	negative regulation of neurotransmitter transport	1/39	15/18866	0.0305746	0.0836916	0.0463211	SNCA	1
GO:1901020	negative regulation of calcium ion transmembrane transporter activity	1/20	35/18866	0.0364751	0.0790555	0.0383399	DRD2	1																																GO:0072160	nephron tubule epithelial cell differentiation	1/39	15/18866	0.0305746	0.0836916	0.0463211	CTNNB1	1
GO:0010976	positive regulation of neuron projection development	2/20	290/18866	0.0372907	0.0800143	0.0388049	MAPT/NEFL	2																																GO:0072498	embryonic skeletal joint development	1/39	15/18866	0.0305746	0.0836916	0.0463211	CTNNB1	1
GO:0001569	branching involved in blood vessel morphogenesis	1/20	36/18866	0.0374985	0.0800143	0.0388049	CTNNB1	1																																GO:0072567	chemokine (C-X-C motif) ligand 2 production	1/39	15/18866	0.0305746	0.0836916	0.0463211	MBP	1
GO:0010092	specification of animal organ identity	1/20	36/18866	0.0374985	0.0800143	0.0388049	CTNNB1	1																																GO:0097202	activation of cysteine-type endopeptidase activity	1/39	15/18866	0.0305746	0.0836916	0.0463211	GRIN2A	1
GO:0031128	developmental induction	1/20	36/18866	0.0374985	0.0800143	0.0388049	CTNNB1	1																																GO:0099188	postsynaptic cytoskeleton organization	1/39	15/18866	0.0305746	0.0836916	0.0463211	NEFL	1
GO:0033280	response to vitamin D	1/20	36/18866	0.0374985	0.0800143	0.0388049	TYR	1																																GO:1900037	regulation of cellular response to hypoxia	1/39	15/18866	0.0305746	0.0836916	0.0463211	ENO1	1
GO:0042554	superoxide anion generation	1/20	36/18866	0.0374985	0.0800143	0.0388049	MAPT	1																																GO:1901550	regulation of endothelial cell development	1/39	15/18866	0.0305746	0.0836916	0.0463211	CLDN5	1
GO:0046676	negative regulation of insulin secretion	1/20	36/18866	0.0374985	0.0800143	0.0388049	DRD2	1																																GO:1903140	regulation of establishment of endothelial barrier	1/39	15/18866	0.0305746	0.0836916	0.0463211	CLDN5	1
GO:0051973	positive regulation of telomerase activity	1/20	36/18866	0.0374985	0.0800143	0.0388049	CTNNB1	1																																GO:2000341	regulation of chemokine (C-X-C motif) ligand 2 production	1/39	15/18866	0.0305746	0.0836916	0.0463211	MBP	1
GO:0070873	regulation of glycogen metabolic process	1/20	36/18866	0.0374985	0.0800143	0.0388049	INSR	1																																GO:2001171	positive regulation of ATP biosynthetic process	1/39	15/18866	0.0305746	0.0836916	0.0463211	ENO1	1
GO:1901385	regulation of voltage-gated calcium channel activity	1/20	36/18866	0.0374985	0.0800143	0.0388049	DRD2	1																																GO:0043280	positive regulation of cysteine-type endopeptidase activity involved in apoptotic process	2/39	134/18866	0.0312646	0.0854594	0.0472995	MAPT/SNCA	2
GO:1905332	positive regulation of morphogenesis of an epithelium	1/20	36/18866	0.0374985	0.0800143	0.0388049	CTNNB1	1																																GO:0003158	endothelium development	2/39	135/18866	0.0316939	0.086511	0.0478815	CTNNB1/CLDN5	2
GO:0051604	protein maturation	2/20	293/18866	0.0379959	0.0809618	0.0392644	GRIN2A/HP	2																																GO:0032273	positive regulation of protein polymerization	2/39	137/18866	0.0325597	0.0869704	0.0481358	MAPT/OCLN	2
GO:0044262	cellular carbohydrate metabolic process	2/20	294/18866	0.0382321	0.0810541	0.0393092	INSR/SNCA	2																																GO:0010919	regulation of inositol phosphate biosynthetic process	1/39	16/18866	0.0325802	0.0869704	0.0481358	SNCA	1
GO:0050768	negative regulation of neurogenesis	2/20	295/18866	0.0384689	0.0810541	0.0393092	APP/CTNNB1	2																																GO:0021542	dentate gyrus development	1/39	16/18866	0.0325802	0.0869704	0.0481358	DRD1	1
GO:0035137	hindlimb morphogenesis	1/20	37/18866	0.0385208	0.0810541	0.0393092	CTNNB1	1																																GO:0030252	growth hormone secretion	1/39	16/18866	0.0325802	0.0869704	0.0481358	DRD2	1
GO:0043243	positive regulation of protein-containing complex disassembly	1/20	37/18866	0.0385208	0.0810541	0.0393092	INSR	1																																GO:0035067	negative regulation of histone acetylation	1/39	16/18866	0.0325802	0.0869704	0.0481358	SNCA	1
GO:0045730	respiratory burst	1/20	37/18866	0.0385208	0.0810541	0.0393092	INSR	1																																GO:0043116	negative regulation of vascular permeability	1/39	16/18866	0.0325802	0.0869704	0.0481358	CLDN5	1
GO:0071542	dopaminergic neuron differentiation	1/20	37/18866	0.0385208	0.0810541	0.0393092	CTNNB1	1																																GO:0048311	mitochondrion distribution	1/39	16/18866	0.0325802	0.0869704	0.0481358	MAPT	1
GO:0090322	regulation of superoxide metabolic process	1/20	37/18866	0.0385208	0.0810541	0.0393092	MAPT	1																																GO:0048820	hair follicle maturation	1/39	16/18866	0.0325802	0.0869704	0.0481358	CTNNB1	1
GO:0097242	amyloid-beta clearance	1/20	37/18866	0.0385208	0.0810541	0.0393092	INSR	1																																GO:0060572	morphogenesis of an epithelial bud	1/39	16/18866	0.0325802	0.0869704	0.0481358	CTNNB1	1
GO:1904358	positive regulation of telomere maintenance via telomere lengthening	1/20	37/18866	0.0385208	0.0810541	0.0393092	CTNNB1	1																																GO:0061548	ganglion development	1/39	16/18866	0.0325802	0.0869704	0.0481358	CTNNB1	1
GO:0031647	regulation of protein stability	2/20	296/18866	0.0387063	0.0812189	0.0393891	DSG1/SNCA	2																																GO:0061684	chaperone-mediated autophagy	1/39	16/18866	0.0325802	0.0869704	0.0481358	SNCA	1
GO:0051348	negative regulation of transferase activity	2/20	296/18866	0.0387063	0.0812189	0.0393891	MAPT/SNCA	2																																GO:0071871	response to epinephrine	1/39	16/18866	0.0325802	0.0869704	0.0481358	SNCA	1
GO:0003156	regulation of animal organ formation	1/20	38/18866	0.039542	0.0821759	0.0398532	CTNNB1	1																																GO:0072283	metanephric renal vesicle morphogenesis	1/39	16/18866	0.0325802	0.0869704	0.0481358	CTNNB1	1
GO:0007223	Wnt signaling pathway, calcium modulating pathway	1/20	38/18866	0.039542	0.0821759	0.0398532	CTNNB1	1																																GO:0097091	synaptic vesicle clustering	1/39	16/18866	0.0325802	0.0869704	0.0481358	CTNNB1	1
GO:0032885	regulation of polysaccharide biosynthetic process	1/20	38/18866	0.039542	0.0821759	0.0398532	INSR	1																																GO:0099170	postsynaptic modulation of chemical synaptic transmission	1/39	16/18866	0.0325802	0.0869704	0.0481358	DRD2	1
GO:0044003	modulation by symbiont of host process	1/20	38/18866	0.039542	0.0821759	0.0398532	INSR	1																																GO:1905050	positive regulation of metallopeptidase activity	1/39	16/18866	0.0325802	0.0869704	0.0481358	MBP	1
GO:0051954	positive regulation of amine transport	1/20	38/18866	0.039542	0.0821759	0.0398532	DRD2	1																																GO:0006520	cellular amino acid metabolic process	3/39	340/18866	0.032881	0.087412	0.0483802	GAD2/INS/TYR	3
GO:2000144	positive regulation of DNA-templated transcription, initiation	1/20	38/18866	0.039542	0.0821759	0.0398532	CTNNB1	1																																GO:0051047	positive regulation of secretion	3/39	340/18866	0.032881	0.087412	0.0483802	DRD2/INS/SNCA	3
GO:2000403	positive regulation of lymphocyte migration	1/20	38/18866	0.039542	0.0821759	0.0398532	APP	1																																GO:1990778	protein localization to cell periphery	3/39	340/18866	0.032881	0.087412	0.0483802	GRIN2A/INS/RABEP1	3
GO:0000578	embryonic axis specification	1/20	39/18866	0.0405623	0.0837219	0.040603	CTNNB1	1																																GO:0001508	action potential	2/39	138/18866	0.032996	0.0875977	0.048483	CHRNA1/DRD1	2
GO:0007431	salivary gland development	1/20	39/18866	0.0405623	0.0837219	0.040603	TGM2	1																																GO:0009308	amine metabolic process	2/39	140/18866	0.0338757	0.0895649	0.0495718	DRD1/INS	2
GO:0031111	negative regulation of microtubule polymerization or depolymerization	1/20	39/18866	0.0405623	0.0837219	0.040603	SNCA	1																																GO:0009411	response to UV	2/39	140/18866	0.0338757	0.0895649	0.0495718	RO60/TYR	2
GO:0034205	amyloid-beta formation	1/20	39/18866	0.0405623	0.0837219	0.040603	APP	1																																GO:0048284	organelle fusion	2/39	140/18866	0.0338757	0.0895649	0.0495718	ENO1/SNCA	2
GO:0046326	positive regulation of glucose import	1/20	39/18866	0.0405623	0.0837219	0.040603	INSR	1																																GO:0071902	positive regulation of protein serine/threonine kinase activity	3/39	345/18866	0.0341174	0.09008	0.0498569	GH1/INSR/SNCA	3
GO:0030216	keratinocyte differentiation	2/20	306/18866	0.0411113	0.0847396	0.0410966	DSG1/TGM3	2																																GO:0002031	G protein-coupled receptor internalization	1/39	17/18866	0.0345818	0.09008	0.0498569	DRD2	1
GO:0009072	aromatic amino acid family metabolic process	1/20	40/18866	0.0415815	0.0849002	0.0411745	TYR	1																																GO:0043117	positive regulation of vascular permeability	1/39	17/18866	0.0345818	0.09008	0.0498569	OCLN	1
GO:0032467	positive regulation of cytokinesis	1/20	40/18866	0.0415815	0.0849002	0.0411745	DRD2	1																																GO:0043649	dicarboxylic acid catabolic process	1/39	17/18866	0.0345818	0.09008	0.0498569	GAD2	1
GO:0040036	regulation of fibroblast growth factor receptor signaling pathway	1/20	40/18866	0.0415815	0.0849002	0.0411745	CTNNB1	1																																GO:0055070	copper ion homeostasis	1/39	17/18866	0.0345818	0.09008	0.0498569	APP	1
GO:0048713	regulation of oligodendrocyte differentiation	1/20	40/18866	0.0415815	0.0849002	0.0411745	CTNNB1	1																																GO:0055089	fatty acid homeostasis	1/39	17/18866	0.0345818	0.09008	0.0498569	INS	1
GO:0051281	positive regulation of release of sequestered calcium ion into cytosol	1/20	40/18866	0.0415815	0.0849002	0.0411745	SNCA	1																																GO:0090185	negative regulation of kidney development	1/39	17/18866	0.0345818	0.09008	0.0498569	CTNNB1	1
GO:0072210	metanephric nephron development	1/20	40/18866	0.0415815	0.0849002	0.0411745	CTNNB1	1																																GO:0090336	positive regulation of brown fat cell differentiation	1/39	17/18866	0.0345818	0.09008	0.0498569	INS	1
GO:1902991	regulation of amyloid precursor protein catabolic process	1/20	40/18866	0.0415815	0.0849002	0.0411745	APP	1																																GO:1904948	midbrain dopaminergic neuron differentiation	1/39	17/18866	0.0345818	0.09008	0.0498569	CTNNB1	1
GO:0018105	peptidyl-serine phosphorylation	2/20	310/18866	0.0420891	0.0858209	0.041621	APP/SNCA	2																																GO:1905331	negative regulation of morphogenesis of an epithelium	1/39	17/18866	0.0345818	0.09008	0.0498569	CTNNB1	1
GO:0007212	dopamine receptor signaling pathway	1/20	41/18866	0.0425997	0.0859368	0.0416772	DRD2	1																																GO:2000136	regulation of cell proliferation involved in heart morphogenesis	1/39	17/18866	0.0345818	0.09008	0.0498569	CTNNB1	1
GO:0007618	mating	1/20	41/18866	0.0425997	0.0859368	0.0416772	APP	1																																GO:0007224	smoothened signaling pathway	2/39	142/18866	0.0347645	0.0901924	0.0499191	RO60/CHSY1	2
GO:0031062	positive regulation of histone methylation	1/20	41/18866	0.0425997	0.0859368	0.0416772	CTNNB1	1																																GO:0031333	negative regulation of protein-containing complex assembly	2/39	142/18866	0.0347645	0.0901924	0.0499191	CLDN7/SNCA	2
GO:0035136	forelimb morphogenesis	1/20	41/18866	0.0425997	0.0859368	0.0416772	CTNNB1	1																																GO:0072073	kidney epithelium development	2/39	142/18866	0.0347645	0.0901924	0.0499191	BDNF/CTNNB1	2
GO:0038083	peptidyl-tyrosine autophosphorylation	1/20	41/18866	0.0425997	0.0859368	0.0416772	INSR	1																																GO:0008286	insulin receptor signaling pathway	2/39	143/18866	0.0352124	0.0909888	0.0503599	INS/INSR	2
GO:1903170	negative regulation of calcium ion transmembrane transport	1/20	41/18866	0.0425997	0.0859368	0.0416772	DRD2	1																																GO:0035296	regulation of tube diameter	2/39	143/18866	0.0352124	0.0909888	0.0503599	DRD1/INS	2
GO:2000008	regulation of protein localization to cell surface	1/20	41/18866	0.0425997	0.0859368	0.0416772	CTNNB1	1																																GO:0097746	regulation of blood vessel diameter	2/39	143/18866	0.0352124	0.0909888	0.0503599	DRD1/INS	2
GO:2000826	regulation of heart morphogenesis	1/20	41/18866	0.0425997	0.0859368	0.0416772	CTNNB1	1																																GO:0035150	regulation of tube size	2/39	144/18866	0.0356625	0.0920292	0.0509357	DRD1/INS	2
GO:1903532	positive regulation of secretion by cell	2/20	313/18866	0.0428282	0.0862829	0.041845	DRD2/SNCA	2																																GO:0042542	response to hydrogen peroxide	2/39	146/18866	0.0365695	0.0925466	0.0512221	COL1A1/HP	2
GO:0000266	mitochondrial fission	1/20	42/18866	0.0436169	0.0870613	0.0422225	MAPT	1																																GO:0044344	cellular response to fibroblast growth factor stimulus	2/39	146/18866	0.0365695	0.0925466	0.0512221	COL1A1/CTNNB1	2
GO:0001709	cell fate determination	1/20	42/18866	0.0436169	0.0870613	0.0422225	CTNNB1	1																																GO:0010832	negative regulation of myotube differentiation	1/39	18/18866	0.0365793	0.0925466	0.0512221	BDNF	1
GO:0010907	positive regulation of glucose metabolic process	1/20	42/18866	0.0436169	0.0870613	0.0422225	INSR	1																																GO:0032048	cardiolipin metabolic process	1/39	18/18866	0.0365793	0.0925466	0.0512221	CRLS1	1
GO:0021795	cerebral cortex cell migration	1/20	42/18866	0.0436169	0.0870613	0.0422225	CTNNB1	1																																GO:0036148	phosphatidylglycerol acyl-chain remodeling	1/39	18/18866	0.0365793	0.0925466	0.0512221	CRLS1	1
GO:0021983	pituitary gland development	1/20	42/18866	0.0436169	0.0870613	0.0422225	DRD2	1																																GO:0042136	neurotransmitter biosynthetic process	1/39	18/18866	0.0365793	0.0925466	0.0512221	GAD2	1
GO:0090278	negative regulation of peptide hormone secretion	1/20	42/18866	0.0436169	0.0870613	0.0422225	DRD2	1																																GO:0045187	regulation of circadian sleep/wake cycle, sleep	1/39	18/18866	0.0365793	0.0925466	0.0512221	DRD2	1
GO:0090279	regulation of calcium ion import	1/20	42/18866	0.0436169	0.0870613	0.0422225	CTNNB1	1																																GO:0045721	negative regulation of gluconeogenesis	1/39	18/18866	0.0365793	0.0925466	0.0512221	INS	1
GO:0051961	negative regulation of nervous system development	2/20	319/18866	0.0443214	0.0881603	0.0427555	APP/CTNNB1	2																																GO:0051571	positive regulation of histone H3-K4 methylation	1/39	18/18866	0.0365793	0.0925466	0.0512221	CTNNB1	1
GO:0003009	skeletal muscle contraction	1/20	43/18866	0.044633	0.0881603	0.0427555	CHRNA1	1																																GO:0051923	sulfation	1/39	18/18866	0.0365793	0.0925466	0.0512221	CHSY1	1
GO:0010470	regulation of gastrulation	1/20	43/18866	0.044633	0.0881603	0.0427555	MBP	1																																GO:0060033	anatomical structure regression	1/39	18/18866	0.0365793	0.0925466	0.0512221	DRD2	1
GO:0016339	calcium-dependent cell-cell adhesion via plasma membrane cell adhesion molecules	1/20	43/18866	0.044633	0.0881603	0.0427555	DSG1	1																																GO:0060080	inhibitory postsynaptic potential	1/39	18/18866	0.0365793	0.0925466	0.0512221	BDNF	1
GO:0021762	substantia nigra development	1/20	43/18866	0.044633	0.0881603	0.0427555	MBP	1																																GO:0061323	cell proliferation involved in heart morphogenesis	1/39	18/18866	0.0365793	0.0925466	0.0512221	CTNNB1	1
GO:0040019	positive regulation of embryonic development	1/20	43/18866	0.044633	0.0881603	0.0427555	CTNNB1	1																																GO:0072079	nephron tubule formation	1/39	18/18866	0.0365793	0.0925466	0.0512221	CTNNB1	1
GO:0045773	positive regulation of axon extension	1/20	43/18866	0.044633	0.0881603	0.0427555	MAPT	1																																GO:1902074	response to salt	1/39	18/18866	0.0365793	0.0925466	0.0512221	NEFL	1
GO:0046717	acid secretion	1/20	43/18866	0.044633	0.0881603	0.0427555	DRD2	1																																GO:0033044	regulation of chromosome organization	3/39	356/18866	0.0369223	0.0930699	0.0515117	CTNNB1/MAPT/SNCA	3
GO:0051235	maintenance of location	2/20	324/18866	0.0455806	0.0894655	0.0433885	DRD2/SNCA	2																																GO:0007189	adenylate cyclase-activating G protein-coupled receptor signaling pathway	2/39	147/18866	0.0370263	0.0930699	0.0515117	DRD1/DRD2	2
GO:0010463	mesenchymal cell proliferation	1/20	44/18866	0.0456481	0.0894655	0.0433885	CTNNB1	1																																GO:0044409	entry into host	2/39	147/18866	0.0370263	0.0930699	0.0515117	CTNNB1/MOG	2
GO:0032881	regulation of polysaccharide metabolic process	1/20	44/18866	0.0456481	0.0894655	0.0433885	INSR	1																																GO:0055123	digestive system development	2/39	147/18866	0.0370263	0.0930699	0.0515117	CTNNB1/INSR	2
GO:0048489	synaptic vesicle transport	1/20	44/18866	0.0456481	0.0894655	0.0433885	CTNNB1	1																																GO:1904064	positive regulation of cation transmembrane transport	2/39	147/18866	0.0370263	0.0930699	0.0515117	DRD1/SNCA	2
GO:1903539	protein localization to postsynaptic membrane	1/20	44/18866	0.0456481	0.0894655	0.0433885	GRIN2A	1																																GO:0008277	regulation of G protein-coupled receptor signaling pathway	2/39	148/18866	0.0374853	0.09398	0.0520155	DRD2/SNCA	2
GO:2000404	regulation of T cell migration	1/20	44/18866	0.0456481	0.0894655	0.0433885	APP	1																																GO:0031644	regulation of nervous system process	2/39	148/18866	0.0374853	0.09398	0.0520155	APP/S100B	2
GO:0001974	blood vessel remodeling	1/20	45/18866	0.0466622	0.090285	0.043786	TGM2	1																																GO:0001666	response to hypoxia	3/39	359/18866	0.0377075	0.0942931	0.0521887	DRD2/ENO1/S100B	3
GO:0010828	positive regulation of glucose transmembrane transport	1/20	45/18866	0.0466622	0.090285	0.043786	INSR	1																																GO:0031589	cell-substrate adhesion	3/39	359/18866	0.0377075	0.0942931	0.0521887	COL1A1/CTNNB1/FBLN1	3
GO:0031057	negative regulation of histone modification	1/20	45/18866	0.0466622	0.090285	0.043786	SNCA	1																																GO:0031056	regulation of histone modification	2/39	149/18866	0.0379466	0.0943865	0.0522404	CTNNB1/SNCA	2
GO:0032722	positive regulation of chemokine production	1/20	45/18866	0.0466622	0.090285	0.043786	MBP	1																																GO:0043524	negative regulation of neuron apoptotic process	2/39	149/18866	0.0379466	0.0943865	0.0522404	BDNF/NEFL	2
GO:0035094	response to nicotine	1/20	45/18866	0.0466622	0.090285	0.043786	DRD2	1																																GO:0006606	protein import into nucleus	2/39	150/18866	0.03841	0.0943865	0.0522404	DRD1/ELAVL1	2
GO:0035315	hair cell differentiation	1/20	45/18866	0.0466622	0.090285	0.043786	CTNNB1	1																																GO:0035148	tube formation	2/39	150/18866	0.03841	0.0943865	0.0522404	CTNNB1/TGM2	2
GO:0045429	positive regulation of nitric oxide biosynthetic process	1/20	45/18866	0.0466622	0.090285	0.043786	INSR	1																																GO:0003159	morphogenesis of an endothelium	1/39	19/18866	0.0385728	0.0943865	0.0522404	CTNNB1	1
GO:0090311	regulation of protein deacetylation	1/20	45/18866	0.0466622	0.090285	0.043786	MAPT	1																																GO:0031643	positive regulation of myelination	1/39	19/18866	0.0385728	0.0943865	0.0522404	S100B	1
GO:0098815	modulation of excitatory postsynaptic potential	1/20	45/18866	0.0466622	0.090285	0.043786	APP	1																																GO:0032026	response to magnesium ion	1/39	19/18866	0.0385728	0.0943865	0.0522404	SNCA	1
GO:1904646	cellular response to amyloid-beta	1/20	45/18866	0.0466622	0.090285	0.043786	APP	1																																GO:0032930	positive regulation of superoxide anion generation	1/39	19/18866	0.0385728	0.0943865	0.0522404	MAPT	1
GO:0032984	protein-containing complex disassembly	2/20	330/18866	0.0471094	0.0906248	0.0439507	CTNNB1/INSR	2																																GO:0042053	regulation of dopamine metabolic process	1/39	19/18866	0.0385728	0.0943865	0.0522404	DRD1	1
GO:0032147	activation of protein kinase activity	2/20	331/18866	0.0473661	0.0906248	0.0439507	DRD2/INSR	2																																GO:0042069	regulation of catecholamine metabolic process	1/39	19/18866	0.0385728	0.0943865	0.0522404	DRD1	1
GO:0043010	camera-type eye development	2/20	332/18866	0.0476233	0.0906248	0.0439507	CTNNB1/DRD2	2																																GO:0060438	trachea development	1/39	19/18866	0.0385728	0.0943865	0.0522404	CTNNB1	1
GO:0005978	glycogen biosynthetic process	1/20	46/18866	0.0476752	0.0906248	0.0439507	INSR	1																																GO:0061154	endothelial tube morphogenesis	1/39	19/18866	0.0385728	0.0943865	0.0522404	CTNNB1	1
GO:0009250	glucan biosynthetic process	1/20	46/18866	0.0476752	0.0906248	0.0439507	INSR	1																																GO:0072077	renal vesicle morphogenesis	1/39	19/18866	0.0385728	0.0943865	0.0522404	CTNNB1	1
GO:0014014	negative regulation of gliogenesis	1/20	46/18866	0.0476752	0.0906248	0.0439507	CTNNB1	1																																GO:1902176	negative regulation of oxidative stress-induced intrinsic apoptotic signaling pathway	1/39	19/18866	0.0385728	0.0943865	0.0522404	INS	1
GO:0031641	regulation of myelination	1/20	46/18866	0.0476752	0.0906248	0.0439507	CTNNB1	1																																GO:1904683	regulation of metalloendopeptidase activity	1/39	19/18866	0.0385728	0.0943865	0.0522404	MBP	1
GO:0032309	icosanoid secretion	1/20	46/18866	0.0476752	0.0906248	0.0439507	DRD2	1																																GO:2000696	regulation of epithelial cell differentiation involved in kidney development	1/39	19/18866	0.0385728	0.0943865	0.0522404	CTNNB1	1
GO:0032570	response to progesterone	1/20	46/18866	0.0476752	0.0906248	0.0439507	DSG1	1																																GO:2000757	negative regulation of peptidyl-lysine acetylation	1/39	19/18866	0.0385728	0.0943865	0.0522404	SNCA	1
GO:0035987	endodermal cell differentiation	1/20	46/18866	0.0476752	0.0906248	0.0439507	CTNNB1	1																																GO:0051224	negative regulation of protein transport	2/39	151/18866	0.0388757	0.0950077	0.0525842	DRD2/INS	2
GO:0048066	developmental pigmentation	1/20	46/18866	0.0476752	0.0906248	0.0439507	TYR	1																																GO:0009913	epidermal cell differentiation	3/39	365/18866	0.0393037	0.0956684	0.0529499	CTNNB1/DSG1/TGM3	3
GO:0061028	establishment of endothelial barrier	1/20	46/18866	0.0476752	0.0906248	0.0439507	CTNNB1	1																																GO:2000146	negative regulation of cell motility	3/39	365/18866	0.0393037	0.0956684	0.0529499	DRD2/CLDN5/FBLN1	3
GO:1904407	positive regulation of nitric oxide metabolic process	1/20	46/18866	0.0476752	0.0906248	0.0439507	INSR	1																																GO:0001837	epithelial to mesenchymal transition	2/39	152/18866	0.0393435	0.0956684	0.0529499	COL1A1/CTNNB1	2
GO:2000142	regulation of DNA-templated transcription, initiation	1/20	46/18866	0.0476752	0.0906248	0.0439507	CTNNB1	1																																GO:0007605	sensory perception of sound	2/39	152/18866	0.0393435	0.0956684	0.0529499	COL1A1/MBP	2
GO:0018209	peptidyl-serine modification	2/20	333/18866	0.047881	0.0909019	0.0440851	APP/SNCA	2																																GO:0016202	regulation of striated muscle tissue development	2/39	153/18866	0.0398135	0.0964536	0.0533845	CTNNB1/S100B	2
GO:0006378	mRNA polyadenylation	1/20	47/18866	0.0486873	0.0912886	0.0442727	APP	1																																GO:0071774	response to fibroblast growth factor	2/39	153/18866	0.0398135	0.0964536	0.0533845	COL1A1/CTNNB1	2
GO:0006953	acute-phase response	1/20	47/18866	0.0486873	0.0912886	0.0442727	HP	1																																GO:0007018	microtubule-based movement	3/39	368/18866	0.0401147	0.0964536	0.0533845	APP/MAPT/NEFL	3
GO:0010559	regulation of glycoprotein biosynthetic process	1/20	47/18866	0.0486873	0.0912886	0.0442727	CTNNB1	1																																GO:0045861	negative regulation of proteolysis	3/39	369/18866	0.0403869	0.0964536	0.0533845	APP/INS/SNCA	3
GO:0030225	macrophage differentiation	1/20	47/18866	0.0486873	0.0912886	0.0442727	APP	1																																GO:0007194	negative regulation of adenylate cyclase activity	1/39	20/18866	0.0405623	0.0964536	0.0533845	DRD2	1
GO:0035850	epithelial cell differentiation involved in kidney development	1/20	47/18866	0.0486873	0.0912886	0.0442727	CTNNB1	1																																GO:0008090	retrograde axonal transport	1/39	20/18866	0.0405623	0.0964536	0.0533845	NEFL	1
GO:0042551	neuron maturation	1/20	47/18866	0.0486873	0.0912886	0.0442727	APP	1																																GO:0010042	response to manganese ion	1/39	20/18866	0.0405623	0.0964536	0.0533845	APP	1
GO:0045776	negative regulation of blood pressure	1/20	47/18866	0.0486873	0.0912886	0.0442727	DRD2	1																																GO:0016082	synaptic vesicle priming	1/39	20/18866	0.0405623	0.0964536	0.0533845	SNCA	1
GO:0048483	autonomic nervous system development	1/20	47/18866	0.0486873	0.0912886	0.0442727	CTNNB1	1																																GO:0032769	negative regulation of monooxygenase activity	1/39	20/18866	0.0405623	0.0964536	0.0533845	SNCA	1
GO:0048599	oocyte development	1/20	47/18866	0.0486873	0.0912886	0.0442727	CTNNB1	1																																GO:0035493	SNARE complex assembly	1/39	20/18866	0.0405623	0.0964536	0.0533845	SNCA	1
GO:0048806	genitalia development	1/20	47/18866	0.0486873	0.0912886	0.0442727	CTNNB1	1																																GO:0048670	regulation of collateral sprouting	1/39	20/18866	0.0405623	0.0964536	0.0533845	BDNF	1
GO:0008089	anterograde axonal transport	1/20	48/18866	0.0496983	0.0921602	0.0446954	NEFL	1																																GO:0051412	response to corticosterone	1/39	20/18866	0.0405623	0.0964536	0.0533845	NEFL	1
GO:0010799	regulation of peptidyl-threonine phosphorylation	1/20	48/18866	0.0496983	0.0921602	0.0446954	APP	1																																GO:0060231	mesenchymal to epithelial transition	1/39	20/18866	0.0405623	0.0964536	0.0533845	CTNNB1	1
GO:0042220	response to cocaine	1/20	48/18866	0.0496983	0.0921602	0.0446954	DRD2	1																																GO:0060965	negative regulation of gene silencing by miRNA	1/39	20/18866	0.0405623	0.0964536	0.0533845	ELAVL1	1
GO:0043631	RNA polyadenylation	1/20	48/18866	0.0496983	0.0921602	0.0446954	APP	1																																GO:0072087	renal vesicle development	1/39	20/18866	0.0405623	0.0964536	0.0533845	CTNNB1	1
GO:0045601	regulation of endothelial cell differentiation	1/20	48/18866	0.0496983	0.0921602	0.0446954	CTNNB1	1																																GO:1902004	positive regulation of amyloid-beta formation	1/39	20/18866	0.0405623	0.0964536	0.0533845	APP	1
GO:0051932	synaptic transmission, GABAergic	1/20	48/18866	0.0496983	0.0921602	0.0446954	DRD2	1																																GO:1905939	regulation of gonad development	1/39	20/18866	0.0405623	0.0964536	0.0533845	INSR	1
GO:0051972	regulation of telomerase activity	1/20	48/18866	0.0496983	0.0921602	0.0446954	CTNNB1	1																																GO:2001169	regulation of ATP biosynthetic process	1/39	20/18866	0.0405623	0.0964536	0.0533845	ENO1	1
GO:0062237	protein localization to postsynapse	1/20	48/18866	0.0496983	0.0921602	0.0446954	GRIN2A	1																																GO:0036293	response to decreased oxygen levels	3/39	371/18866	0.0409342	0.0972187	0.053808	DRD2/ENO1/S100B	3
GO:0051047	positive regulation of secretion	2/20	340/18866	0.0496996	0.0921602	0.0446954	DRD2/SNCA	2																																GO:0048592	eye morphogenesis	2/39	156/18866	0.0412364	0.0976969	0.0540726	BDNF/CTNNB1	2
GO:0015695	organic cation transport	1/20	49/18866	0.0507083	0.0934587	0.0453251	SNCA	1																																GO:1901861	regulation of muscle tissue development	2/39	156/18866	0.0412364	0.0976969	0.0540726	CTNNB1/S100B	2
GO:0030850	prostate gland development	1/20	49/18866	0.0507083	0.0934587	0.0453251	CTNNB1	1																																GO:0043271	negative regulation of ion transport	2/39	157/18866	0.0417149	0.0984651	0.0544978	DRD2/SNCA	2
GO:0031279	regulation of cyclase activity	1/20	49/18866	0.0507083	0.0934587	0.0453251	DRD2	1																																GO:0048634	regulation of muscle organ development	2/39	157/18866	0.0417149	0.0984651	0.0544978	CTNNB1/S100B	2
GO:0048512	circadian behavior	1/20	49/18866	0.0507083	0.0934587	0.0453251	DRD2	1																																GO:0030111	regulation of Wnt signaling pathway	3/39	375/18866	0.0420402	0.0984651	0.0544978	APP/COL1A1/CTNNB1	3
GO:0048641	regulation of skeletal muscle tissue development	1/20	49/18866	0.0507083	0.0934587	0.0453251	CTNNB1	1																																GO:0030203	glycosaminoglycan metabolic process	2/39	158/18866	0.0421956	0.0984651	0.0544978	GLB1/CHSY1	2
GO:0071902	positive regulation of protein serine/threonine kinase activity	2/20	345/18866	0.0510141	0.0939082	0.0455431	INSR/SNCA	2																																GO:0050729	positive regulation of inflammatory response	2/39	158/18866	0.0421956	0.0984651	0.0544978	SNCA/TGM2	2
GO:0048545	response to steroid hormone	2/20	346/18866	0.0512786	0.0939468	0.0455618	DSG1/NEFL	2																																GO:0002029	desensitization of G protein-coupled receptor signaling pathway	1/39	21/18866	0.0425478	0.0984651	0.0544978	DRD2	1
GO:0010506	regulation of autophagy	2/20	347/18866	0.0515435	0.0939468	0.0455618	MAPT/SNCA	2																																GO:0006837	serotonin transport	1/39	21/18866	0.0425478	0.0984651	0.0544978	SNCA	1
GO:0007622	rhythmic behavior	1/20	50/18866	0.0517172	0.0939468	0.0455618	DRD2	1																																GO:0009713	catechol-containing compound biosynthetic process	1/39	21/18866	0.0425478	0.0984651	0.0544978	SNCA	1
GO:0008038	neuron recognition	1/20	50/18866	0.0517172	0.0939468	0.0455618	APP	1																																GO:0022401	negative adaptation of signaling pathway	1/39	21/18866	0.0425478	0.0984651	0.0544978	DRD2	1
GO:0010718	positive regulation of epithelial to mesenchymal transition	1/20	50/18866	0.0517172	0.0939468	0.0455618	CTNNB1	1																																GO:0035455	response to interferon-alpha	1/39	21/18866	0.0425478	0.0984651	0.0544978	RO60	1
GO:0031648	protein destabilization	1/20	50/18866	0.0517172	0.0939468	0.0455618	SNCA	1																																GO:0035813	regulation of renal sodium excretion	1/39	21/18866	0.0425478	0.0984651	0.0544978	DRD2	1
GO:0042987	amyloid precursor protein catabolic process	1/20	50/18866	0.0517172	0.0939468	0.0455618	APP	1																																GO:0042423	catecholamine biosynthetic process	1/39	21/18866	0.0425478	0.0984651	0.0544978	SNCA	1
GO:0045104	intermediate filament cytoskeleton organization	1/20	50/18866	0.0517172	0.0939468	0.0455618	NEFL	1																																GO:0046716	muscle cell cellular homeostasis	1/39	21/18866	0.0425478	0.0984651	0.0544978	CHRNA1	1
GO:0048546	digestive tract morphogenesis	1/20	50/18866	0.0517172	0.0939468	0.0455618	CTNNB1	1																																GO:0048485	sympathetic nervous system development	1/39	21/18866	0.0425478	0.0984651	0.0544978	CTNNB1	1
GO:0071715	icosanoid transport	1/20	50/18866	0.0517172	0.0939468	0.0455618	DRD2	1																																GO:0051797	regulation of hair follicle development	1/39	21/18866	0.0425478	0.0984651	0.0544978	CTNNB1	1
GO:1901571	fatty acid derivative transport	1/20	50/18866	0.0517172	0.0939468	0.0455618	DRD2	1																																GO:1903204	negative regulation of oxidative stress-induced neuron death	1/39	21/18866	0.0425478	0.0984651	0.0544978	CTNNB1	1
GO:0002762	negative regulation of myeloid leukocyte differentiation	1/20	51/18866	0.0527252	0.0950937	0.046118	CTNNB1	1																																GO:1904886	beta-catenin destruction complex disassembly	1/39	21/18866	0.0425478	0.0984651	0.0544978	CTNNB1	1
GO:0021545	cranial nerve development	1/20	51/18866	0.0527252	0.0950937	0.046118	CTNNB1	1																																GO:2001014	regulation of skeletal muscle cell differentiation	1/39	21/18866	0.0425478	0.0984651	0.0544978	S100B	1
GO:0032206	positive regulation of telomere maintenance	1/20	51/18866	0.0527252	0.0950937	0.046118	CTNNB1	1																																GO:0032675	regulation of interleukin-6 production	2/39	159/18866	0.0426784	0.0984651	0.0544978	APP/MBP	2
GO:0043277	apoptotic cell clearance	1/20	51/18866	0.0527252	0.0950937	0.046118	TGM2	1																																GO:0050777	negative regulation of immune response	2/39	159/18866	0.0426784	0.0984651	0.0544978	DRD2/INS	2
GO:0045103	intermediate filament-based process	1/20	51/18866	0.0527252	0.0950937	0.046118	NEFL	1																																GO:0051092	positive regulation of NF-kappaB transcription factor activity	2/39	159/18866	0.0426784	0.0984651	0.0544978	APP/INS	2
GO:0050435	amyloid-beta metabolic process	1/20	51/18866	0.0527252	0.0950937	0.046118	APP	1																																GO:0055067	monovalent inorganic cation homeostasis	2/39	159/18866	0.0426784	0.0984651	0.0544978	DRD2/SCNN1A	2
GO:0009948	anterior/posterior axis specification	1/20	52/18866	0.0537321	0.0958824	0.0465006	CTNNB1	1																																GO:0045666	positive regulation of neuron differentiation	3/39	380/18866	0.043444	0.100112	0.0554095	BDNF/MAPT/NEFL	3
GO:0009994	oocyte differentiation	1/20	52/18866	0.0537321	0.0958824	0.0465006	CTNNB1	1																																GO:0034767	positive regulation of ion transmembrane transport	2/39	161/18866	0.0436502	0.100468	0.0556064	DRD1/SNCA	2
GO:0031103	axon regeneration	1/20	52/18866	0.0537321	0.0958824	0.0465006	NEFL	1																																GO:0019827	stem cell population maintenance	2/39	162/18866	0.0441392	0.100574	0.055665	CTNNB1/ELAVL1	2
GO:0032330	regulation of chondrocyte differentiation	1/20	52/18866	0.0537321	0.0958824	0.0465006	CTNNB1	1																																GO:1903305	regulation of regulated secretory pathway	2/39	162/18866	0.0441392	0.100574	0.055665	DRD1/DRD2	2
GO:0051339	regulation of lyase activity	1/20	52/18866	0.0537321	0.0958824	0.0465006	DRD2	1																																GO:0032535	regulation of cellular component size	3/39	383/18866	0.0442976	0.100574	0.055665	BDNF/MAPT/NEFL	3
GO:0051445	regulation of meiotic cell cycle	1/20	52/18866	0.0537321	0.0958824	0.0465006	INSR	1																																GO:0002089	lens morphogenesis in camera-type eye	1/39	22/18866	0.0445292	0.100574	0.055665	CTNNB1	1
GO:0060425	lung morphogenesis	1/20	52/18866	0.0537321	0.0958824	0.0465006	CTNNB1	1																																GO:0005980	glycogen catabolic process	1/39	22/18866	0.0445292	0.100574	0.055665	INS	1
GO:2000677	regulation of transcription regulatory region DNA binding	1/20	52/18866	0.0537321	0.0958824	0.0465006	CTNNB1	1																																GO:0007063	regulation of sister chromatid cohesion	1/39	22/18866	0.0445292	0.100574	0.055665	CTNNB1	1
GO:2001258	negative regulation of cation channel activity	1/20	52/18866	0.0537321	0.0958824	0.0465006	DRD2	1																																GO:0007398	ectoderm development	1/39	22/18866	0.0445292	0.100574	0.055665	CTNNB1	1
GO:0032210	regulation of telomere maintenance via telomerase	1/20	53/18866	0.054738	0.0971484	0.0471145	CTNNB1	1																																GO:0010560	positive regulation of glycoprotein biosynthetic process	1/39	22/18866	0.0445292	0.100574	0.055665	CTNNB1	1
GO:0032731	positive regulation of interleukin-1 beta production	1/20	53/18866	0.054738	0.0971484	0.0471145	APP	1																																GO:0023058	adaptation of signaling pathway	1/39	22/18866	0.0445292	0.100574	0.055665	DRD2	1
GO:0071320	cellular response to cAMP	1/20	53/18866	0.054738	0.0971484	0.0471145	APP	1																																GO:0032928	regulation of superoxide anion generation	1/39	22/18866	0.0445292	0.100574	0.055665	MAPT	1
GO:1900024	regulation of substrate adhesion-dependent cell spreading	1/20	53/18866	0.054738	0.0971484	0.0471145	FBLN1	1																																GO:0035809	regulation of urine volume	1/39	22/18866	0.0445292	0.100574	0.055665	DRD2	1
GO:0031589	cell-substrate adhesion	2/20	359/18866	0.0547622	0.0971484	0.0471145	CTNNB1/FBLN1	2																																GO:0042438	melanin biosynthetic process	1/39	22/18866	0.0445292	0.100574	0.055665	TYR	1
GO:0006936	muscle contraction	2/20	362/18866	0.055578	0.0984272	0.0477347	CHRNA1/DRD2	2																																GO:0042749	regulation of circadian sleep/wake cycle	1/39	22/18866	0.0445292	0.100574	0.055665	DRD2	1
GO:0010524	positive regulation of calcium ion transport into cytosol	1/20	54/18866	0.055743	0.0984272	0.0477347	SNCA	1																																GO:0050802	circadian sleep/wake cycle, sleep	1/39	22/18866	0.0445292	0.100574	0.055665	DRD2	1
GO:0030857	negative regulation of epithelial cell differentiation	1/20	54/18866	0.055743	0.0984272	0.0477347	CTNNB1	1																																GO:0051000	positive regulation of nitric-oxide synthase activity	1/39	22/18866	0.0445292	0.100574	0.055665	INS	1
GO:1903018	regulation of glycoprotein metabolic process	1/20	54/18866	0.055743	0.0984272	0.0477347	CTNNB1	1																																GO:0055093	response to hyperoxia	1/39	22/18866	0.0445292	0.100574	0.055665	COL1A1	1
GO:2000146	negative regulation of cell motility	2/20	365/18866	0.0563982	0.0992742	0.0481455	DRD2/FBLN1	2																																GO:0001654	eye development	3/39	384/18866	0.044584	0.100574	0.055665	BDNF/CTNNB1/DRD2	3
GO:0001706	endoderm formation	1/20	55/18866	0.0567468	0.0992742	0.0481455	CTNNB1	1																																GO:0007088	regulation of mitotic nuclear division	2/39	163/18866	0.0446303	0.100574	0.055665	INS/INSR	2
GO:0006120	mitochondrial electron transport, NADH to ubiquinone	1/20	55/18866	0.0567468	0.0992742	0.0481455	SNCA	1																																GO:0046661	male sex differentiation	2/39	164/18866	0.0451234	0.101449	0.0561494	CTNNB1/INSR	2
GO:0008347	glial cell migration	1/20	55/18866	0.0567468	0.0992742	0.0481455	CTNNB1	1																																GO:0098727	maintenance of cell number	2/39	164/18866	0.0451234	0.101449	0.0561494	CTNNB1/ELAVL1	2
GO:0035065	regulation of histone acetylation	1/20	55/18866	0.0567468	0.0992742	0.0481455	SNCA	1																																GO:0150063	visual system development	3/39	388/18866	0.045739	0.101842	0.0563667	BDNF/CTNNB1/DRD2	3
GO:0050879	multicellular organismal movement	1/20	55/18866	0.0567468	0.0992742	0.0481455	CHRNA1	1																																GO:0006475	internal protein amino acid acetylation	2/39	166/18866	0.0461158	0.101842	0.0563667	MAPT/SNCA	2
GO:0050881	musculoskeletal movement	1/20	55/18866	0.0567468	0.0992742	0.0481455	CHRNA1	1																																GO:2001242	regulation of intrinsic apoptotic signaling pathway	2/39	166/18866	0.0461158	0.101842	0.0563667	ENO1/INS	2
GO:0051353	positive regulation of oxidoreductase activity	1/20	55/18866	0.0567468	0.0992742	0.0481455	SNCA	1																																GO:0042692	muscle cell differentiation	3/39	390/18866	0.0463221	0.101842	0.0563667	BDNF/CTNNB1/MYH6	3
GO:0051098	regulation of binding	2/20	367/18866	0.0569475	0.0995103	0.04826	APP/CTNNB1	2																																GO:0001919	regulation of receptor recycling	1/39	23/18866	0.0465067	0.101842	0.0563667	SNCA	1
GO:0045861	negative regulation of proteolysis	2/20	369/18866	0.0574986	0.100358	0.0486709	APP/SNCA	2																																GO:0006582	melanin metabolic process	1/39	23/18866	0.0465067	0.101842	0.0563667	TYR	1
GO:0060688	regulation of morphogenesis of a branching structure	1/20	56/18866	0.0577497	0.100449	0.0487151	CTNNB1	1																																GO:0007274	neuromuscular synaptic transmission	1/39	23/18866	0.0465067	0.101842	0.0563667	CHRNA1	1
GO:0090183	regulation of kidney development	1/20	56/18866	0.0577497	0.100449	0.0487151	CTNNB1	1																																GO:0009251	glucan catabolic process	1/39	23/18866	0.0465067	0.101842	0.0563667	INS	1
GO:1904645	response to amyloid-beta	1/20	56/18866	0.0577497	0.100449	0.0487151	APP	1																																GO:0030539	male genitalia development	1/39	23/18866	0.0465067	0.101842	0.0563667	CTNNB1	1
GO:0019748	secondary metabolic process	1/20	57/18866	0.0587516	0.101492	0.0492211	TYR	1																																GO:0031280	negative regulation of cyclase activity	1/39	23/18866	0.0465067	0.101842	0.0563667	DRD2	1
GO:0045840	positive regulation of mitotic nuclear division	1/20	57/18866	0.0587516	0.101492	0.0492211	INSR	1																																GO:0031639	plasminogen activation	1/39	23/18866	0.0465067	0.101842	0.0563667	ENO1	1
GO:0046148	pigment biosynthetic process	1/20	57/18866	0.0587516	0.101492	0.0492211	TYR	1																																GO:0034063	stress granule assembly	1/39	23/18866	0.0465067	0.101842	0.0563667	MAPT	1
GO:0051568	histone H3-K4 methylation	1/20	57/18866	0.0587516	0.101492	0.0492211	CTNNB1	1																																GO:0035561	regulation of chromatin binding	1/39	23/18866	0.0465067	0.101842	0.0563667	CTNNB1	1
GO:0061005	cell differentiation involved in kidney development	1/20	57/18866	0.0587516	0.101492	0.0492211	CTNNB1	1																																GO:0035812	renal sodium excretion	1/39	23/18866	0.0465067	0.101842	0.0563667	DRD2	1
GO:0097479	synaptic vesicle localization	1/20	57/18866	0.0587516	0.101492	0.0492211	CTNNB1	1																																GO:0060149	negative regulation of posttranscriptional gene silencing	1/39	23/18866	0.0465067	0.101842	0.0563667	ELAVL1	1
GO:0018108	peptidyl-tyrosine phosphorylation	2/20	374/18866	0.058885	0.101607	0.0492767	APP/INSR	2																																GO:0060445	branching involved in salivary gland morphogenesis	1/39	23/18866	0.0465067	0.101842	0.0563667	TGM2	1
GO:0030111	regulation of Wnt signaling pathway	2/20	375/18866	0.0591637	0.101972	0.0494536	APP/CTNNB1	2																																GO:0060479	lung cell differentiation	1/39	23/18866	0.0465067	0.101842	0.0563667	CTNNB1	1
GO:0018212	peptidyl-tyrosine modification	2/20	377/18866	0.0597225	0.10252	0.0497195	APP/INSR	2																																GO:0060967	negative regulation of gene silencing by RNA	1/39	23/18866	0.0465067	0.101842	0.0563667	ELAVL1	1
GO:0007566	embryo implantation	1/20	58/18866	0.0597524	0.10252	0.0497195	FBLN1	1																																GO:0070935	3'-UTR-mediated mRNA stabilization	1/39	23/18866	0.0465067	0.101842	0.0563667	ELAVL1	1
GO:1900408	negative regulation of cellular response to oxidative stress	1/20	58/18866	0.0597524	0.10252	0.0497195	CTNNB1	1																																GO:0070977	bone maturation	1/39	23/18866	0.0465067	0.101842	0.0563667	GH1	1
GO:1903202	negative regulation of oxidative stress-induced cell death	1/20	58/18866	0.0597524	0.10252	0.0497195	CTNNB1	1																																GO:0072215	regulation of metanephros development	1/39	23/18866	0.0465067	0.101842	0.0563667	CTNNB1	1
GO:0045666	positive regulation of neuron differentiation	2/20	380/18866	0.0605642	0.103299	0.0500976	MAPT/NEFL	2																																GO:1901984	negative regulation of protein acetylation	1/39	23/18866	0.0465067	0.101842	0.0563667	SNCA	1
GO:0001658	branching involved in ureteric bud morphogenesis	1/20	59/18866	0.0607523	0.103299	0.0500976	CTNNB1	1																																GO:2000178	negative regulation of neural precursor cell proliferation	1/39	23/18866	0.0465067	0.101842	0.0563667	BDNF	1
GO:0031102	neuron projection regeneration	1/20	59/18866	0.0607523	0.103299	0.0500976	NEFL	1																																GO:0034250	positive regulation of cellular amide metabolic process	2/39	167/18866	0.0466151	0.101964	0.0564343	APP/ELAVL1	2
GO:0043525	positive regulation of neuron apoptotic process	1/20	59/18866	0.0607523	0.103299	0.0500976	CTNNB1	1																																GO:0048880	sensory system development	3/39	394/18866	0.0474996	0.103117	0.0570726	BDNF/CTNNB1/DRD2	3
GO:0045815	positive regulation of gene expression, epigenetic	1/20	59/18866	0.0607523	0.103299	0.0500976	CTNNB1	1																																GO:0052126	movement in host environment	2/39	169/18866	0.0476196	0.103117	0.0570726	CTNNB1/MOG	2
GO:0046605	regulation of centrosome cycle	1/20	59/18866	0.0607523	0.103299	0.0500976	CTNNB1	1																																GO:0061025	membrane fusion	2/39	169/18866	0.0476196	0.103117	0.0570726	SNCA/RABEP1	2
GO:0048008	platelet-derived growth factor receptor signaling pathway	1/20	59/18866	0.0607523	0.103299	0.0500976	SNCA	1																																GO:0032635	interleukin-6 production	2/39	170/18866	0.0481249	0.103117	0.0570726	APP/MBP	2
GO:0050707	regulation of cytokine secretion	1/20	59/18866	0.0607523	0.103299	0.0500976	DRD2	1																																GO:2000241	regulation of reproductive process	2/39	170/18866	0.0481249	0.103117	0.0570726	CTNNB1/INSR	2
GO:0032535	regulation of cellular component size	2/20	383/18866	0.0614101	0.104179	0.0505243	MAPT/NEFL	2																																GO:0040013	negative regulation of locomotion	3/39	397/18866	0.0483924	0.103117	0.0570726	DRD2/CLDN5/FBLN1	3
GO:0001654	eye development	2/20	384/18866	0.0616931	0.104179	0.0505243	CTNNB1/DRD2	2																																GO:0042176	regulation of protein catabolic process	3/39	397/18866	0.0483924	0.103117	0.0570726	GRIN2A/INS/SNCA	3
GO:0010823	negative regulation of mitochondrion organization	1/20	60/18866	0.0617511	0.104179	0.0505243	MAPT	1																																GO:0001759	organ induction	1/39	24/18866	0.0484802	0.103117	0.0570726	CTNNB1	1
GO:0032732	positive regulation of interleukin-1 production	1/20	60/18866	0.0617511	0.104179	0.0505243	APP	1																																GO:0010640	regulation of platelet-derived growth factor receptor signaling pathway	1/39	24/18866	0.0484802	0.103117	0.0570726	SNCA	1
GO:0043388	positive regulation of DNA binding	1/20	60/18866	0.0617511	0.104179	0.0505243	CTNNB1	1																																GO:0021801	cerebral cortex radial glia guided migration	1/39	24/18866	0.0484802	0.103117	0.0570726	CTNNB1	1
GO:1902883	negative regulation of response to oxidative stress	1/20	60/18866	0.0617511	0.104179	0.0505243	CTNNB1	1																																GO:0022030	telencephalon glial cell migration	1/39	24/18866	0.0484802	0.103117	0.0570726	CTNNB1	1
GO:1903428	positive regulation of reactive oxygen species biosynthetic process	1/20	60/18866	0.0617511	0.104179	0.0505243	INSR	1																																GO:0030325	adrenal gland development	1/39	24/18866	0.0484802	0.103117	0.0570726	INSR	1
GO:0006066	alcohol metabolic process	2/20	385/18866	0.0619764	0.104327	0.050596	APP/SNCA	2																																GO:0032331	negative regulation of chondrocyte differentiation	1/39	24/18866	0.0484802	0.103117	0.0570726	CTNNB1	1
GO:0031349	positive regulation of defense response	2/20	385/18866	0.0619764	0.104327	0.050596	SNCA/TGM2	2																																GO:0034505	tooth mineralization	1/39	24/18866	0.0484802	0.103117	0.0570726	COL1A1	1
GO:0042733	embryonic digit morphogenesis	1/20	61/18866	0.0627489	0.104928	0.0508873	CTNNB1	1																																GO:0042430	indole-containing compound metabolic process	1/39	24/18866	0.0484802	0.103117	0.0570726	GRIN2A	1
GO:0043954	cellular component maintenance	1/20	61/18866	0.0627489	0.104928	0.0508873	INSR	1																																GO:0044062	regulation of excretion	1/39	24/18866	0.0484802	0.103117	0.0570726	DRD2	1
GO:0046324	regulation of glucose import	1/20	61/18866	0.0627489	0.104928	0.0508873	INSR	1																																GO:0044247	cellular polysaccharide catabolic process	1/39	24/18866	0.0484802	0.103117	0.0570726	INS	1
GO:0046888	negative regulation of hormone secretion	1/20	61/18866	0.0627489	0.104928	0.0508873	DRD2	1																																GO:0044550	secondary metabolite biosynthetic process	1/39	24/18866	0.0484802	0.103117	0.0570726	TYR	1
GO:1904356	regulation of telomere maintenance via telomere lengthening	1/20	61/18866	0.0627489	0.104928	0.0508873	CTNNB1	1																																GO:0046628	positive regulation of insulin receptor signaling pathway	1/39	24/18866	0.0484802	0.103117	0.0570726	INS	1
GO:2000756	regulation of peptidyl-lysine acetylation	1/20	61/18866	0.0627489	0.104928	0.0508873	SNCA	1																																GO:0050995	negative regulation of lipid catabolic process	1/39	24/18866	0.0484802	0.103117	0.0570726	INS	1
GO:0150063	visual system development	2/20	388/18866	0.0628293	0.104946	0.0508964	CTNNB1/DRD2	2																																GO:0051446	positive regulation of meiotic cell cycle	1/39	24/18866	0.0484802	0.103117	0.0570726	INSR	1
GO:0014706	striated muscle tissue development	2/20	389/18866	0.0631145	0.105307	0.0510711	CHRNA1/CTNNB1	2																																GO:0060396	growth hormone receptor signaling pathway	1/39	24/18866	0.0484802	0.103117	0.0570726	GH1	1
GO:0034113	heterotypic cell-cell adhesion	1/20	62/18866	0.0637457	0.105777	0.0512994	MBP	1																																GO:0070841	inclusion body assembly	1/39	24/18866	0.0484802	0.103117	0.0570726	MAPT	1
GO:0045824	negative regulation of innate immune response	1/20	62/18866	0.0637457	0.105777	0.0512994	DRD2	1																																GO:0090335	regulation of brown fat cell differentiation	1/39	24/18866	0.0484802	0.103117	0.0570726	INS	1
GO:0048488	synaptic vesicle endocytosis	1/20	62/18866	0.0637457	0.105777	0.0512994	SNCA	1																																GO:1902993	positive regulation of amyloid precursor protein catabolic process	1/39	24/18866	0.0484802	0.103117	0.0570726	APP	1
GO:0048857	neural nucleus development	1/20	62/18866	0.0637457	0.105777	0.0512994	MBP	1																																GO:0007584	response to nutrient	2/39	171/18866	0.0486321	0.103117	0.0570726	COL1A1/TYR	2
GO:0140238	presynaptic endocytosis	1/20	62/18866	0.0637457	0.105777	0.0512994	SNCA	1																																GO:0030856	regulation of epithelial cell differentiation	2/39	171/18866	0.0486321	0.103117	0.0570726	CTNNB1/CLDN5	2
GO:0031346	positive regulation of cell projection organization	2/20	394/18866	0.0645474	0.106857	0.0518228	MAPT/NEFL	2																																GO:0051170	import into nucleus	2/39	171/18866	0.0486321	0.103117	0.0570726	DRD1/ELAVL1	2
GO:0048880	sensory system development	2/20	394/18866	0.0645474	0.106857	0.0518228	CTNNB1/DRD2	2																																GO:0006022	aminoglycan metabolic process	2/39	172/18866	0.0491413	0.103969	0.0575443	GLB1/CHSY1	2
GO:0007062	sister chromatid cohesion	1/20	63/18866	0.0647415	0.106857	0.0518228	CTNNB1	1																																GO:0050714	positive regulation of protein secretion	2/39	172/18866	0.0491413	0.103969	0.0575443	DRD2/INS	2
GO:0031122	cytoplasmic microtubule organization	1/20	63/18866	0.0647415	0.106857	0.0518228	MAPT	1																																GO:0051271	negative regulation of cellular component movement	3/39	400/18866	0.0492936	0.104178	0.0576596	DRD2/CLDN5/FBLN1	3
GO:0030198	extracellular matrix organization	2/20	395/18866	0.0648353	0.106857	0.0518228	APP/FBLN1	2																																GO:0048660	regulation of smooth muscle cell proliferation	2/39	173/18866	0.0496525	0.10468	0.0579378	CTNNB1/TGM2	2
GO:0043062	extracellular structure organization	2/20	396/18866	0.0651237	0.106857	0.0518228	APP/FBLN1	2																																GO:0050954	sensory perception of mechanical stimulus	2/39	173/18866	0.0496525	0.10468	0.0579378	COL1A1/MBP	2
GO:0040013	negative regulation of locomotion	2/20	397/18866	0.0654125	0.106857	0.0518228	DRD2/FBLN1	2																																GO:0001659	temperature homeostasis	2/39	174/18866	0.0501656	0.10468	0.0579378	DRD1/DRD2	2
GO:0042176	regulation of protein catabolic process	2/20	397/18866	0.0654125	0.106857	0.0518228	GRIN2A/SNCA	2																																GO:0002053	positive regulation of mesenchymal cell proliferation	1/39	25/18866	0.0504497	0.10468	0.0579378	CTNNB1	1
GO:1901653	cellular response to peptide	2/20	398/18866	0.0657018	0.106857	0.0518228	APP/INSR	2																																GO:0007530	sex determination	1/39	25/18866	0.0504497	0.10468	0.0579378	INSR	1
GO:0001885	endothelial cell development	1/20	64/18866	0.0657363	0.106857	0.0518228	CTNNB1	1																																GO:0010592	positive regulation of lamellipodium assembly	1/39	25/18866	0.0504497	0.10468	0.0579378	OCLN	1
GO:0030166	proteoglycan biosynthetic process	1/20	64/18866	0.0657363	0.106857	0.0518228	CTNNB1	1																																GO:0010954	positive regulation of protein processing	1/39	25/18866	0.0504497	0.10468	0.0579378	ENO1	1
GO:0045453	bone resorption	1/20	64/18866	0.0657363	0.106857	0.0518228	CTNNB1	1																																GO:0015874	norepinephrine transport	1/39	25/18866	0.0504497	0.10468	0.0579378	SNCA	1
GO:0046173	polyol biosynthetic process	1/20	64/18866	0.0657363	0.106857	0.0518228	SNCA	1																																GO:0022410	circadian sleep/wake cycle process	1/39	25/18866	0.0504497	0.10468	0.0579378	DRD2	1
GO:0050909	sensory perception of taste	1/20	64/18866	0.0657363	0.106857	0.0518228	SCNN1A	1																																GO:0045109	intermediate filament organization	1/39	25/18866	0.0504497	0.10468	0.0579378	NEFL	1
GO:0051898	negative regulation of protein kinase B signaling	1/20	64/18866	0.0657363	0.106857	0.0518228	DRD2	1																																GO:0045992	negative regulation of embryonic development	1/39	25/18866	0.0504497	0.10468	0.0579378	CTNNB1	1
GO:0051926	negative regulation of calcium ion transport	1/20	64/18866	0.0657363	0.106857	0.0518228	DRD2	1																																GO:0060259	regulation of feeding behavior	1/39	25/18866	0.0504497	0.10468	0.0579378	INS	1
GO:0060135	maternal process involved in female pregnancy	1/20	64/18866	0.0657363	0.106857	0.0518228	DSG1	1																																GO:0060571	morphogenesis of an epithelial fold	1/39	25/18866	0.0504497	0.10468	0.0579378	CTNNB1	1
GO:1905268	negative regulation of chromatin organization	1/20	64/18866	0.0657363	0.106857	0.0518228	SNCA	1																																GO:0071378	cellular response to growth hormone stimulus	1/39	25/18866	0.0504497	0.10468	0.0579378	GH1	1
GO:2000401	regulation of lymphocyte migration	1/20	64/18866	0.0657363	0.106857	0.0518228	APP	1																																GO:0097164	ammonium ion metabolic process	1/39	25/18866	0.0504497	0.10468	0.0579378	GRIN2A	1
GO:0051271	negative regulation of cellular component movement	2/20	400/18866	0.0662817	0.107628	0.0521968	DRD2/FBLN1	2																																GO:1903421	regulation of synaptic vesicle recycling	1/39	25/18866	0.0504497	0.10468	0.0579378	SNCA	1
GO:0009150	purine ribonucleotide metabolic process	2/20	401/18866	0.0665723	0.107893	0.0523256	APP/INSR	2																																GO:2000679	positive regulation of transcription regulatory region DNA binding	1/39	25/18866	0.0504497	0.10468	0.0579378	CTNNB1	1
GO:0007588	excretion	1/20	65/18866	0.0667301	0.107893	0.0523256	DRD2	1																																GO:0048659	smooth muscle cell proliferation	2/39	175/18866	0.0506807	0.105047	0.0581409	CTNNB1/TGM2	2
GO:0048645	animal organ formation	1/20	65/18866	0.0667301	0.107893	0.0523256	CTNNB1	1																																GO:0018205	peptidyl-lysine modification	3/39	405/18866	0.050814	0.105211	0.0582316	CTNNB1/SNCA/TGM2	3
GO:0060675	ureteric bud morphogenesis	1/20	65/18866	0.0667301	0.107893	0.0523256	CTNNB1	1																																GO:0006941	striated muscle contraction	2/39	178/18866	0.0522375	0.106256	0.0588098	CHRNA1/MYH6	2
GO:0007585	respiratory gaseous exchange by respiratory system	1/20	66/18866	0.0677229	0.108687	0.0527103	SFTPC	1																																GO:0048771	tissue remodeling	2/39	178/18866	0.0522375	0.106256	0.0588098	CTNNB1/TGM2	2
GO:0032768	regulation of monooxygenase activity	1/20	66/18866	0.0677229	0.108687	0.0527103	SNCA	1																																GO:0051897	positive regulation of protein kinase B signaling	2/39	178/18866	0.0522375	0.106256	0.0588098	INS/INSR	2
GO:0032922	circadian regulation of gene expression	1/20	66/18866	0.0677229	0.108687	0.0527103	DRD2	1																																GO:0000272	polysaccharide catabolic process	1/39	26/18866	0.0524152	0.106256	0.0588098	INS	1
GO:0034394	protein localization to cell surface	1/20	66/18866	0.0677229	0.108687	0.0527103	CTNNB1	1																																GO:0015012	heparan sulfate proteoglycan biosynthetic process	1/39	26/18866	0.0524152	0.106256	0.0588098	CTNNB1	1
GO:0045669	positive regulation of osteoblast differentiation	1/20	66/18866	0.0677229	0.108687	0.0527103	CTNNB1	1																																GO:0030206	chondroitin sulfate biosynthetic process	1/39	26/18866	0.0524152	0.106256	0.0588098	CHSY1	1
GO:0072171	mesonephric tubule morphogenesis	1/20	66/18866	0.0677229	0.108687	0.0527103	CTNNB1	1																																GO:0030810	positive regulation of nucleotide biosynthetic process	1/39	26/18866	0.0524152	0.106256	0.0588098	ENO1	1
GO:2000378	negative regulation of reactive oxygen species metabolic process	1/20	66/18866	0.0677229	0.108687	0.0527103	HP	1																																GO:0033233	regulation of protein sumoylation	1/39	26/18866	0.0524152	0.106256	0.0588098	CTNNB1	1
GO:0007517	muscle organ development	2/20	407/18866	0.0683252	0.109537	0.0531228	CHRNA1/CTNNB1	2																																GO:0034114	regulation of heterotypic cell-cell adhesion	1/39	26/18866	0.0524152	0.106256	0.0588098	MBP	1
GO:0031060	regulation of histone methylation	1/20	67/18866	0.0687147	0.109697	0.0532004	CTNNB1	1																																GO:0043567	regulation of insulin-like growth factor receptor signaling pathway	1/39	26/18866	0.0524152	0.106256	0.0588098	GH1	1
GO:0034332	adherens junction organization	1/20	67/18866	0.0687147	0.109697	0.0532004	CTNNB1	1																																GO:0048643	positive regulation of skeletal muscle tissue development	1/39	26/18866	0.0524152	0.106256	0.0588098	CTNNB1	1
GO:0045670	regulation of osteoclast differentiation	1/20	67/18866	0.0687147	0.109697	0.0532004	CTNNB1	1																																GO:0051350	negative regulation of lyase activity	1/39	26/18866	0.0524152	0.106256	0.0588098	DRD2	1
GO:0072678	T cell migration	1/20	67/18866	0.0687147	0.109697	0.0532004	APP	1																																GO:0051560	mitochondrial calcium ion homeostasis	1/39	26/18866	0.0524152	0.106256	0.0588098	TGM2	1
GO:0060537	muscle tissue development	2/20	409/18866	0.068913	0.109898	0.0532978	CHRNA1/CTNNB1	2																																GO:0060074	synapse maturation	1/39	26/18866	0.0524152	0.106256	0.0588098	NEFL	1
GO:0010812	negative regulation of cell-substrate adhesion	1/20	68/18866	0.0697055	0.110696	0.0536847	FBLN1	1																																GO:0060343	trabecula formation	1/39	26/18866	0.0524152	0.106256	0.0588098	COL1A1	1
GO:0032642	regulation of chemokine production	1/20	68/18866	0.0697055	0.110696	0.0536847	MBP	1																																GO:0072202	cell differentiation involved in metanephros development	1/39	26/18866	0.0524152	0.106256	0.0588098	CTNNB1	1
GO:0045428	regulation of nitric oxide biosynthetic process	1/20	68/18866	0.0697055	0.110696	0.0536847	INSR	1																																GO:0072273	metanephric nephron morphogenesis	1/39	26/18866	0.0524152	0.106256	0.0588098	CTNNB1	1
GO:1904888	cranial skeletal system development	1/20	68/18866	0.0697055	0.110696	0.0536847	CTNNB1	1																																GO:0097066	response to thyroid hormone	1/39	26/18866	0.0524152	0.106256	0.0588098	CRLS1	1
GO:0007004	telomere maintenance via telomerase	1/20	69/18866	0.0706952	0.112033	0.0543331	CTNNB1	1																																GO:1900373	positive regulation of purine nucleotide biosynthetic process	1/39	26/18866	0.0524152	0.106256	0.0588098	ENO1	1
GO:2000573	positive regulation of DNA biosynthetic process	1/20	69/18866	0.0706952	0.112033	0.0543331	CTNNB1	1																																GO:1903020	positive regulation of glycoprotein metabolic process	1/39	26/18866	0.0524152	0.106256	0.0588098	CTNNB1	1
GO:0009259	ribonucleotide metabolic process	2/20	416/18866	0.0709839	0.112255	0.054441	APP/INSR	2																																GO:0048469	cell maturation	2/39	179/18866	0.0527603	0.106844	0.0591351	APP/CTNNB1	2
GO:0010639	negative regulation of organelle organization	2/20	416/18866	0.0709839	0.112255	0.054441	MAPT/SNCA	2																																GO:0001503	ossification	3/39	412/18866	0.0529812	0.107179	0.0593208	COL1A1/CTNNB1/CHSY1	3
GO:0009880	embryonic pattern specification	1/20	70/18866	0.071684	0.113126	0.0548634	CTNNB1	1																																GO:0008361	regulation of cell size	2/39	181/18866	0.0538115	0.107863	0.0596993	BDNF/MAPT	2
GO:0050795	regulation of behavior	1/20	70/18866	0.071684	0.113126	0.0548634	DRD2	1																																GO:0001702	gastrulation with mouth forming second	1/39	27/18866	0.0543767	0.107863	0.0596993	CTNNB1	1
GO:0033692	cellular polysaccharide biosynthetic process	1/20	71/18866	0.0726718	0.114209	0.0553886	INSR	1																																GO:0002026	regulation of the force of heart contraction	1/39	27/18866	0.0543767	0.107863	0.0596993	MYH6	1
GO:0042982	amyloid precursor protein metabolic process	1/20	71/18866	0.0726718	0.114209	0.0553886	APP	1																																GO:0006735	NADH regeneration	1/39	27/18866	0.0543767	0.107863	0.0596993	ENO1	1
GO:0050891	multicellular organismal water homeostasis	1/20	71/18866	0.0726718	0.114209	0.0553886	SCNN1A	1																																GO:0007214	gamma-aminobutyric acid signaling pathway	1/39	27/18866	0.0543767	0.107863	0.0596993	BDNF	1
GO:0051785	positive regulation of nuclear division	1/20	71/18866	0.0726718	0.114209	0.0553886	INSR	1																																GO:0009065	glutamine family amino acid catabolic process	1/39	27/18866	0.0543767	0.107863	0.0596993	GAD2	1
GO:0019226	transmission of nerve impulse	1/20	72/18866	0.0736586	0.114836	0.0556926	CHRNA1	1																																GO:0010971	positive regulation of G2/M transition of mitotic cell cycle	1/39	27/18866	0.0543767	0.107863	0.0596993	APP	1
GO:0042440	pigment metabolic process	1/20	72/18866	0.0736586	0.114836	0.0556926	TYR	1																																GO:0010996	response to auditory stimulus	1/39	27/18866	0.0543767	0.107863	0.0596993	DRD2	1
GO:0043647	inositol phosphate metabolic process	1/20	72/18866	0.0736586	0.114836	0.0556926	SNCA	1																																GO:0031954	positive regulation of protein autophosphorylation	1/39	27/18866	0.0543767	0.107863	0.0596993	INS	1
GO:0050663	cytokine secretion	1/20	72/18866	0.0736586	0.114836	0.0556926	DRD2	1																																GO:0048799	animal organ maturation	1/39	27/18866	0.0543767	0.107863	0.0596993	GH1	1
GO:0061035	regulation of cartilage development	1/20	72/18866	0.0736586	0.114836	0.0556926	CTNNB1	1																																GO:0061621	canonical glycolysis	1/39	27/18866	0.0543767	0.107863	0.0596993	ENO1	1
GO:0061515	myeloid cell development	1/20	72/18866	0.0736586	0.114836	0.0556926	APP	1																																GO:0061718	glucose catabolic process to pyruvate	1/39	27/18866	0.0543767	0.107863	0.0596993	ENO1	1
GO:1904427	positive regulation of calcium ion transmembrane transport	1/20	72/18866	0.0736586	0.114836	0.0556926	SNCA	1																																GO:0090140	regulation of mitochondrial fission	1/39	27/18866	0.0543767	0.107863	0.0596993	MAPT	1
GO:0050727	regulation of inflammatory response	2/20	425/18866	0.073677	0.114836	0.0556926	SNCA/TGM2	2																																GO:1900078	positive regulation of cellular response to insulin stimulus	1/39	27/18866	0.0543767	0.107863	0.0596993	INS	1
GO:0019693	ribose phosphate metabolic process	2/20	427/18866	0.0742801	0.115512	0.0560204	APP/INSR	2																																GO:1900120	regulation of receptor binding	1/39	27/18866	0.0543767	0.107863	0.0596993	BDNF	1
GO:0005977	glycogen metabolic process	1/20	73/18866	0.0746444	0.115512	0.0560204	INSR	1																																GO:1902175	regulation of oxidative stress-induced intrinsic apoptotic signaling pathway	1/39	27/18866	0.0543767	0.107863	0.0596993	INS	1
GO:0010517	regulation of phospholipase activity	1/20	73/18866	0.0746444	0.115512	0.0560204	SNCA	1																																GO:1902473	regulation of protein localization to synapse	1/39	27/18866	0.0543767	0.107863	0.0596993	MAPT	1
GO:0051145	smooth muscle cell differentiation	1/20	73/18866	0.0746444	0.115512	0.0560204	CTNNB1	1																																GO:1903203	regulation of oxidative stress-induced neuron death	1/39	27/18866	0.0543767	0.107863	0.0596993	CTNNB1	1
GO:0051966	regulation of synaptic transmission, glutamatergic	1/20	73/18866	0.0746444	0.115512	0.0560204	DRD2	1																																GO:1903319	positive regulation of protein maturation	1/39	27/18866	0.0543767	0.107863	0.0596993	ENO1	1
GO:0072078	nephron tubule morphogenesis	1/20	73/18866	0.0746444	0.115512	0.0560204	CTNNB1	1																																GO:0032958	inositol phosphate biosynthetic process	1/39	28/18866	0.0563343	0.110614	0.0612219	SNCA	1
GO:1903747	regulation of establishment of protein localization to mitochondrion	1/20	73/18866	0.0746444	0.115512	0.0560204	MAPT	1																																GO:0042745	circadian sleep/wake cycle	1/39	28/18866	0.0563343	0.110614	0.0612219	DRD2	1
GO:0030099	myeloid cell differentiation	2/20	431/18866	0.0754912	0.116087	0.0562994	APP/CTNNB1	2																																GO:0045686	negative regulation of glial cell differentiation	1/39	28/18866	0.0563343	0.110614	0.0612219	CTNNB1	1
GO:0006073	cellular glucan metabolic process	1/20	74/18866	0.0756292	0.116087	0.0562994	INSR	1																																GO:0045745	positive regulation of G protein-coupled receptor signaling pathway	1/39	28/18866	0.0563343	0.110614	0.0612219	DRD2	1
GO:0006801	superoxide metabolic process	1/20	74/18866	0.0756292	0.116087	0.0562994	MAPT	1																																GO:0051590	positive regulation of neurotransmitter transport	1/39	28/18866	0.0563343	0.110614	0.0612219	DRD2	1
GO:0021536	diencephalon development	1/20	74/18866	0.0756292	0.116087	0.0562994	DRD2	1																																GO:0061620	glycolytic process through glucose-6-phosphate	1/39	28/18866	0.0563343	0.110614	0.0612219	ENO1	1
GO:0032481	positive regulation of type I interferon production	1/20	74/18866	0.0756292	0.116087	0.0562994	CTNNB1	1																																GO:0072376	protein activation cascade	1/39	28/18866	0.0563343	0.110614	0.0612219	FBLN1	1
GO:0036465	synaptic vesicle recycling	1/20	74/18866	0.0756292	0.116087	0.0562994	SNCA	1																																GO:0072378	blood coagulation, fibrin clot formation	1/39	28/18866	0.0563343	0.110614	0.0612219	FBLN1	1
GO:0044042	glucan metabolic process	1/20	74/18866	0.0756292	0.116087	0.0562994	INSR	1																																GO:1902932	positive regulation of alcohol biosynthetic process	1/39	28/18866	0.0563343	0.110614	0.0612219	SNCA	1
GO:0051881	regulation of mitochondrial membrane potential	1/20	74/18866	0.0756292	0.116087	0.0562994	MAPT	1																																GO:1903579	negative regulation of ATP metabolic process	1/39	28/18866	0.0563343	0.110614	0.0612219	SNCA	1
GO:0015909	long-chain fatty acid transport	1/20	75/18866	0.0766129	0.116769	0.0566301	DRD2	1																																GO:0051147	regulation of muscle cell differentiation	2/39	186/18866	0.0564721	0.110772	0.0613095	BDNF/CTNNB1	2
GO:0030858	positive regulation of epithelial cell differentiation	1/20	75/18866	0.0766129	0.116769	0.0566301	CTNNB1	1																																GO:0008217	regulation of blood pressure	2/39	187/18866	0.0570098	0.111601	0.0617682	DRD2/MYH6	2
GO:0032602	chemokine production	1/20	75/18866	0.0766129	0.116769	0.0566301	MBP	1																																GO:0061138	morphogenesis of a branching epithelium	2/39	187/18866	0.0570098	0.111601	0.0617682	CTNNB1/TGM2	2
GO:0045685	regulation of glial cell differentiation	1/20	75/18866	0.0766129	0.116769	0.0566301	CTNNB1	1																																GO:0050727	regulation of inflammatory response	3/39	425/18866	0.0571241	0.111712	0.0618296	INS/SNCA/TGM2	3
GO:0046323	glucose import	1/20	75/18866	0.0766129	0.116769	0.0566301	INSR	1																																GO:0051783	regulation of nuclear division	2/39	188/18866	0.0575493	0.1124	0.0622105	INS/INSR	2
GO:0072088	nephron epithelium morphogenesis	1/20	75/18866	0.0766129	0.116769	0.0566301	CTNNB1	1																																GO:0007369	gastrulation	2/39	189/18866	0.0580906	0.1124	0.0622105	CTNNB1/MBP	2
GO:1901983	regulation of protein acetylation	1/20	75/18866	0.0766129	0.116769	0.0566301	SNCA	1																																GO:0001958	endochondral ossification	1/39	29/18866	0.058288	0.1124	0.0622105	COL1A1	1
GO:0006278	RNA-dependent DNA biosynthetic process	1/20	76/18866	0.0775957	0.11803	0.0572414	CTNNB1	1																																GO:0007263	nitric oxide mediated signal transduction	1/39	29/18866	0.058288	0.1124	0.0622105	INS	1
GO:0033077	T cell differentiation in thymus	1/20	76/18866	0.0775957	0.11803	0.0572414	CTNNB1	1																																GO:0019048	modulation by virus of host process	1/39	29/18866	0.058288	0.1124	0.0622105	INSR	1
GO:0032413	negative regulation of ion transmembrane transporter activity	1/20	77/18866	0.0785775	0.118926	0.0576761	DRD2	1																																GO:0035116	embryonic hindlimb morphogenesis	1/39	29/18866	0.058288	0.1124	0.0622105	CTNNB1	1
GO:0061333	renal tubule morphogenesis	1/20	77/18866	0.0785775	0.118926	0.0576761	CTNNB1	1																																GO:0036075	replacement ossification	1/39	29/18866	0.058288	0.1124	0.0622105	COL1A1	1
GO:0070830	bicellular tight junction assembly	1/20	77/18866	0.0785775	0.118926	0.0576761	CLDN7	1																																GO:0036296	response to increased oxygen levels	1/39	29/18866	0.058288	0.1124	0.0622105	COL1A1	1
GO:0072028	nephron morphogenesis	1/20	77/18866	0.0785775	0.118926	0.0576761	CTNNB1	1																																GO:0042634	regulation of hair cycle	1/39	29/18866	0.058288	0.1124	0.0622105	CTNNB1	1
GO:1903201	regulation of oxidative stress-induced cell death	1/20	77/18866	0.0785775	0.118926	0.0576761	CTNNB1	1																																GO:0045671	negative regulation of osteoclast differentiation	1/39	29/18866	0.058288	0.1124	0.0622105	CTNNB1	1
GO:0006163	purine nucleotide metabolic process	2/20	442/18866	0.0788552	0.119227	0.0578222	APP/INSR	2																																GO:0051569	regulation of histone H3-K4 methylation	1/39	29/18866	0.058288	0.1124	0.0622105	CTNNB1	1
GO:0048608	reproductive structure development	2/20	443/18866	0.0791635	0.119574	0.0579903	CTNNB1/INSR	2																																GO:0060351	cartilage development involved in endochondral bone morphogenesis	1/39	29/18866	0.058288	0.1124	0.0622105	COL1A1	1
GO:0000271	polysaccharide biosynthetic process	1/20	78/18866	0.0795584	0.120051	0.0582216	INSR	1																																GO:0060441	epithelial tube branching involved in lung morphogenesis	1/39	29/18866	0.058288	0.1124	0.0622105	CTNNB1	1
GO:0043434	response to peptide hormone	2/20	447/18866	0.0804003	0.120212	0.0582999	INSR/NEFL	2																																GO:0061615	glycolytic process through fructose-6-phosphate	1/39	29/18866	0.058288	0.1124	0.0622105	ENO1	1
GO:0061458	reproductive system development	2/20	447/18866	0.0804003	0.120212	0.0582999	CTNNB1/INSR	2																																GO:0051656	establishment of organelle localization	3/39	432/18866	0.0594178	0.114465	0.0633533	CTNNB1/MAPT/NEFL	3
GO:0006809	nitric oxide biosynthetic process	1/20	79/18866	0.0805382	0.120212	0.0582999	INSR	1																																GO:0016525	negative regulation of angiogenesis	2/39	192/18866	0.0597252	0.114632	0.0634459	CTNNB1/CLDN5	2
GO:0007492	endoderm development	1/20	79/18866	0.0805382	0.120212	0.0582999	CTNNB1	1																																GO:0032102	negative regulation of response to external stimulus	3/39	433/18866	0.0597491	0.114632	0.0634459	DRD1/DRD2/INS	3
GO:0010827	regulation of glucose transmembrane transport	1/20	79/18866	0.0805382	0.120212	0.0582999	INSR	1																																GO:0003209	cardiac atrium morphogenesis	1/39	30/18866	0.0602377	0.114632	0.0634459	MYH6	1
GO:0021675	nerve development	1/20	79/18866	0.0805382	0.120212	0.0582999	CTNNB1	1																																GO:0007176	regulation of epidermal growth factor-activated receptor activity	1/39	30/18866	0.0602377	0.114632	0.0634459	APP	1
GO:0030104	water homeostasis	1/20	79/18866	0.0805382	0.120212	0.0582999	SCNN1A	1																																GO:0007271	synaptic transmission, cholinergic	1/39	30/18866	0.0602377	0.114632	0.0634459	CHRNA1	1
GO:0032272	negative regulation of protein polymerization	1/20	79/18866	0.0805382	0.120212	0.0582999	SNCA	1																																GO:0010800	positive regulation of peptidyl-threonine phosphorylation	1/39	30/18866	0.0602377	0.114632	0.0634459	APP	1
GO:0070373	negative regulation of ERK1 and ERK2 cascade	1/20	79/18866	0.0805382	0.120212	0.0582999	FBLN1	1																																GO:0036475	neuron death in response to oxidative stress	1/39	30/18866	0.0602377	0.114632	0.0634459	CTNNB1	1
GO:0120192	tight junction assembly	1/20	79/18866	0.0805382	0.120212	0.0582999	CLDN7	1																																GO:0042133	neurotransmitter metabolic process	1/39	30/18866	0.0602377	0.114632	0.0634459	GAD2	1
GO:1900034	regulation of cellular response to heat	1/20	79/18866	0.0805382	0.120212	0.0582999	MAPT	1																																GO:0043457	regulation of cellular respiration	1/39	30/18866	0.0602377	0.114632	0.0634459	SNCA	1
GO:0003151	outflow tract morphogenesis	1/20	80/18866	0.081517	0.121077	0.0587192	CTNNB1	1																																GO:1902751	positive regulation of cell cycle G2/M phase transition	1/39	30/18866	0.0602377	0.114632	0.0634459	APP	1
GO:0032204	regulation of telomere maintenance	1/20	80/18866	0.081517	0.121077	0.0587192	CTNNB1	1																																GO:1904837	beta-catenin-TCF complex assembly	1/39	30/18866	0.0602377	0.114632	0.0634459	CTNNB1	1
GO:0035050	embryonic heart tube development	1/20	80/18866	0.081517	0.121077	0.0587192	CTNNB1	1																																GO:0002793	positive regulation of peptide secretion	2/39	193/18866	0.0602736	0.114632	0.0634459	DRD2/INS	2
GO:1901224	positive regulation of NIK/NF-kappaB signaling	1/20	80/18866	0.081517	0.121077	0.0587192	APP	1																																GO:0071248	cellular response to metal ion	2/39	193/18866	0.0602736	0.114632	0.0634459	APP/SNCA	2
GO:2000300	regulation of synaptic vesicle exocytosis	1/20	80/18866	0.081517	0.121077	0.0587192	DRD2	1																																GO:2000181	negative regulation of blood vessel morphogenesis	2/39	194/18866	0.0608238	0.115565	0.0639623	CTNNB1/CLDN5	2
GO:0010833	telomere maintenance via telomere lengthening	1/20	81/18866	0.0824948	0.12217	0.0592493	CTNNB1	1																																GO:0050731	positive regulation of peptidyl-tyrosine phosphorylation	2/39	195/18866	0.0613758	0.116386	0.0644164	BDNF/GH1	2
GO:0021766	hippocampus development	1/20	81/18866	0.0824948	0.12217	0.0592493	NEFL	1																																GO:1902275	regulation of chromatin organization	2/39	195/18866	0.0613758	0.116386	0.0644164	CTNNB1/SNCA	2
GO:0051279	regulation of release of sequestered calcium ion into cytosol	1/20	81/18866	0.0824948	0.12217	0.0592493	SNCA	1																																GO:0007565	female pregnancy	2/39	196/18866	0.0619295	0.116436	0.0644444	DSG1/FBLN1	2
GO:0051090	regulation of DNA-binding transcription factor activity	2/20	455/18866	0.0828927	0.122639	0.0594768	APP/CTNNB1	2																																GO:0003299	muscle hypertrophy in response to stress	1/39	31/18866	0.0621835	0.116436	0.0644444	MYH6	1
GO:0016925	protein sumoylation	1/20	82/18866	0.0834717	0.123135	0.0597174	CTNNB1	1																																GO:0014072	response to isoquinoline alkaloid	1/39	31/18866	0.0621835	0.116436	0.0644444	DRD2	1
GO:0120193	tight junction organization	1/20	82/18866	0.0834717	0.123135	0.0597174	CLDN7	1																																GO:0014887	cardiac muscle adaptation	1/39	31/18866	0.0621835	0.116436	0.0644444	MYH6	1
GO:1902930	regulation of alcohol biosynthetic process	1/20	82/18866	0.0834717	0.123135	0.0597174	SNCA	1																																GO:0014898	cardiac muscle hypertrophy in response to stress	1/39	31/18866	0.0621835	0.116436	0.0644444	MYH6	1
GO:0001570	vasculogenesis	1/20	83/18866	0.0844476	0.124212	0.0602395	CTNNB1	1																																GO:0021799	cerebral cortex radially oriented cell migration	1/39	31/18866	0.0621835	0.116436	0.0644444	CTNNB1	1
GO:0002088	lens development in camera-type eye	1/20	83/18866	0.0844476	0.124212	0.0602395	CTNNB1	1																																GO:0031338	regulation of vesicle fusion	1/39	31/18866	0.0621835	0.116436	0.0644444	SNCA	1
GO:0048145	regulation of fibroblast proliferation	1/20	83/18866	0.0844476	0.124212	0.0602395	CTNNB1	1																																GO:0032770	positive regulation of monooxygenase activity	1/39	31/18866	0.0621835	0.116436	0.0644444	INS	1
GO:0002683	negative regulation of immune system process	2/20	463/18866	0.0854095	0.124918	0.0605821	CTNNB1/DRD2	2																																GO:0043278	response to morphine	1/39	31/18866	0.0621835	0.116436	0.0644444	DRD2	1
GO:0033045	regulation of sister chromatid segregation	1/20	84/18866	0.0854224	0.124918	0.0605821	CTNNB1	1																																GO:0050650	chondroitin sulfate proteoglycan biosynthetic process	1/39	31/18866	0.0621835	0.116436	0.0644444	CHSY1	1
GO:0046209	nitric oxide metabolic process	1/20	84/18866	0.0854224	0.124918	0.0605821	INSR	1																																GO:0060914	heart formation	1/39	31/18866	0.0621835	0.116436	0.0644444	CTNNB1	1
GO:0048144	fibroblast proliferation	1/20	84/18866	0.0854224	0.124918	0.0605821	CTNNB1	1																																GO:0061037	negative regulation of cartilage development	1/39	31/18866	0.0621835	0.116436	0.0644444	CTNNB1	1
GO:0097061	dendritic spine organization	1/20	84/18866	0.0854224	0.124918	0.0605821	INSR	1																																GO:2000406	positive regulation of T cell migration	1/39	31/18866	0.0621835	0.116436	0.0644444	APP	1
GO:0140029	exocytic process	1/20	84/18866	0.0854224	0.124918	0.0605821	SNCA	1																																GO:0019933	cAMP-mediated signaling	2/39	199/18866	0.063601	0.118877	0.0657952	DRD1/DRD2	2
GO:0010507	negative regulation of autophagy	1/20	85/18866	0.0863963	0.125374	0.0608032	SNCA	1																																GO:0002063	chondrocyte development	1/39	32/18866	0.0641254	0.118877	0.0657952	CHSY1	1
GO:0032092	positive regulation of protein binding	1/20	85/18866	0.0863963	0.125374	0.0608032	APP	1																																GO:0002082	regulation of oxidative phosphorylation	1/39	32/18866	0.0641254	0.118877	0.0657952	SNCA	1
GO:0043154	negative regulation of cysteine-type endopeptidase activity involved in apoptotic process	1/20	85/18866	0.0863963	0.125374	0.0608032	SNCA	1																																GO:0030201	heparan sulfate proteoglycan metabolic process	1/39	32/18866	0.0641254	0.118877	0.0657952	CTNNB1	1
GO:0043297	apical junction assembly	1/20	85/18866	0.0863963	0.125374	0.0608032	CLDN7	1																																GO:0045761	regulation of adenylate cyclase activity	1/39	32/18866	0.0641254	0.118877	0.0657952	DRD2	1
GO:0045844	positive regulation of striated muscle tissue development	1/20	85/18866	0.0863963	0.125374	0.0608032	CTNNB1	1																																GO:0050482	arachidonic acid secretion	1/39	32/18866	0.0641254	0.118877	0.0657952	DRD2	1
GO:0048636	positive regulation of muscle organ development	1/20	85/18866	0.0863963	0.125374	0.0608032	CTNNB1	1																																GO:0051385	response to mineralocorticoid	1/39	32/18866	0.0641254	0.118877	0.0657952	NEFL	1
GO:0070509	calcium ion import	1/20	85/18866	0.0863963	0.125374	0.0608032	CTNNB1	1																																GO:0051968	positive regulation of synaptic transmission, glutamatergic	1/39	32/18866	0.0641254	0.118877	0.0657952	DRD1	1
GO:0110110	positive regulation of animal organ morphogenesis	1/20	85/18866	0.0863963	0.125374	0.0608032	CTNNB1	1																																GO:0071295	cellular response to vitamin	1/39	32/18866	0.0641254	0.118877	0.0657952	COL1A1	1
GO:0003012	muscle system process	2/20	467/18866	0.086677	0.125661	0.0609424	CHRNA1/DRD2	2																																GO:1903963	arachidonate transport	1/39	32/18866	0.0641254	0.118877	0.0657952	DRD2	1
GO:0016570	histone modification	2/20	468/18866	0.0869947	0.126001	0.0611073	CTNNB1/SNCA	2																																GO:0017038	protein import	2/39	200/18866	0.0641616	0.118877	0.0657952	DRD1/ELAVL1	2
GO:0006112	energy reserve metabolic process	1/20	86/18866	0.0873692	0.126061	0.0611366	INSR	1																																GO:1901605	alpha-amino acid metabolic process	2/39	202/18866	0.0652879	0.120848	0.0668862	GAD2/TYR	2
GO:0007193	adenylate cyclase-inhibiting G protein-coupled receptor signaling pathway	1/20	86/18866	0.0873692	0.126061	0.0611366	DRD2	1																																GO:0006473	protein acetylation	2/39	203/18866	0.0658535	0.120898	0.0669137	MAPT/SNCA	2
GO:0034637	cellular carbohydrate biosynthetic process	1/20	86/18866	0.0873692	0.126061	0.0611366	INSR	1																																GO:0003338	metanephros morphogenesis	1/39	33/18866	0.0660633	0.120898	0.0669137	CTNNB1	1
GO:1901863	positive regulation of muscle tissue development	1/20	86/18866	0.0873692	0.126061	0.0611366	CTNNB1	1																																GO:0006536	glutamate metabolic process	1/39	33/18866	0.0660633	0.120898	0.0669137	GAD2	1
GO:0072521	purine-containing compound metabolic process	2/20	472/18866	0.0882696	0.12698	0.0615821	APP/INSR	2																																GO:0010464	regulation of mesenchymal cell proliferation	1/39	33/18866	0.0660633	0.120898	0.0669137	CTNNB1	1
GO:0051262	protein tetramerization	1/20	87/18866	0.0883411	0.12698	0.0615821	SNCA	1																																GO:0035115	embryonic forelimb morphogenesis	1/39	33/18866	0.0660633	0.120898	0.0669137	CTNNB1	1
GO:0051781	positive regulation of cell division	1/20	87/18866	0.0883411	0.12698	0.0615821	DRD2	1																																GO:0042339	keratan sulfate metabolic process	1/39	33/18866	0.0660633	0.120898	0.0669137	GLB1	1
GO:2001057	reactive nitrogen species metabolic process	1/20	87/18866	0.0883411	0.12698	0.0615821	INSR	1																																GO:0045920	negative regulation of exocytosis	1/39	33/18866	0.0660633	0.120898	0.0669137	SNCA	1
GO:0051346	negative regulation of hydrolase activity	2/20	473/18866	0.0885892	0.127216	0.0616964	APP/SNCA	2																																GO:0048011	neurotrophin TRK receptor signaling pathway	1/39	33/18866	0.0660633	0.120898	0.0669137	BDNF	1
GO:0002028	regulation of sodium ion transport	1/20	88/18866	0.0893121	0.12789	0.0620235	DRD2	1																																GO:0061311	cell surface receptor signaling pathway involved in heart development	1/39	33/18866	0.0660633	0.120898	0.0669137	CTNNB1	1
GO:0009798	axis specification	1/20	88/18866	0.0893121	0.12789	0.0620235	CTNNB1	1																																GO:1902003	regulation of amyloid-beta formation	1/39	33/18866	0.0660633	0.120898	0.0669137	APP	1
GO:0014068	positive regulation of phosphatidylinositol 3-kinase signaling	1/20	88/18866	0.0893121	0.12789	0.0620235	INSR	1																																GO:1902745	positive regulation of lamellipodium organization	1/39	33/18866	0.0660633	0.120898	0.0669137	OCLN	1
GO:0048285	organelle fission	2/20	476/18866	0.0895502	0.12811	0.0621302	INSR/MAPT	2																																GO:1905048	regulation of metallopeptidase activity	1/39	33/18866	0.0660633	0.120898	0.0669137	MBP	1
GO:1901019	regulation of calcium ion transmembrane transporter activity	1/20	89/18866	0.090282	0.129035	0.0625788	DRD2	1																																GO:0044282	small molecule catabolic process	3/39	452/18866	0.0662098	0.121051	0.0669988	ENO1/GAD2/GLB1	3
GO:0016569	covalent chromatin modification	2/20	481/18866	0.0911592	0.129808	0.0629535	CTNNB1/SNCA	2																																GO:0051090	regulation of DNA-binding transcription factor activity	3/39	455/18866	0.0672586	0.122853	0.0679959	APP/CTNNB1/INS	3
GO:0006029	proteoglycan metabolic process	1/20	90/18866	0.091251	0.129808	0.0629535	CTNNB1	1																																GO:0035637	multicellular organismal signaling	2/39	206/18866	0.0675605	0.123043	0.0681009	CHRNA1/DRD1	2
GO:0032465	regulation of cytokinesis	1/20	90/18866	0.091251	0.129808	0.0629535	DRD2	1																																GO:0001881	receptor recycling	1/39	34/18866	0.0679973	0.123043	0.0681009	SNCA	1
GO:0042058	regulation of epidermal growth factor receptor signaling pathway	1/20	90/18866	0.091251	0.129808	0.0629535	APP	1																																GO:0007202	activation of phospholipase C activity	1/39	34/18866	0.0679973	0.123043	0.0681009	BDNF	1
GO:1903351	cellular response to dopamine	1/20	90/18866	0.091251	0.129808	0.0629535	DRD2	1																																GO:0007616	long-term memory	1/39	34/18866	0.0679973	0.123043	0.0681009	DRD2	1
GO:0051051	negative regulation of transport	2/20	483/18866	0.0918053	0.129844	0.0629709	DRD2/SNCA	2																																GO:0032212	positive regulation of telomere maintenance via telomerase	1/39	34/18866	0.0679973	0.123043	0.0681009	CTNNB1	1
GO:0001656	metanephros development	1/20	91/18866	0.092219	0.129844	0.0629709	CTNNB1	1																																GO:0042311	vasodilation	1/39	34/18866	0.0679973	0.123043	0.0681009	DRD1	1
GO:0033273	response to vitamin	1/20	91/18866	0.092219	0.129844	0.0629709	TYR	1																																GO:0046685	response to arsenic-containing substance	1/39	34/18866	0.0679973	0.123043	0.0681009	NEFL	1
GO:0042475	odontogenesis of dentin-containing tooth	1/20	91/18866	0.092219	0.129844	0.0629709	CTNNB1	1																																GO:0060795	cell fate commitment involved in formation of primary germ layer	1/39	34/18866	0.0679973	0.123043	0.0681009	CTNNB1	1
GO:0045682	regulation of epidermis development	1/20	91/18866	0.092219	0.129844	0.0629709	CTNNB1	1																																GO:0070050	neuron cellular homeostasis	1/39	34/18866	0.0679973	0.123043	0.0681009	CHRNA1	1
GO:0045921	positive regulation of exocytosis	1/20	91/18866	0.092219	0.129844	0.0629709	SNCA	1																																GO:2000036	regulation of stem cell population maintenance	1/39	34/18866	0.0679973	0.123043	0.0681009	ELAVL1	1
GO:0046849	bone remodeling	1/20	91/18866	0.092219	0.129844	0.0629709	CTNNB1	1																																GO:1901343	negative regulation of vasculature development	2/39	207/18866	0.0681328	0.123173	0.068173	CTNNB1/CLDN5	2
GO:0048477	oogenesis	1/20	91/18866	0.092219	0.129844	0.0629709	CTNNB1	1																																GO:0071456	cellular response to hypoxia	2/39	208/18866	0.0687068	0.124095	0.0686832	ENO1/S100B	2
GO:0097306	cellular response to alcohol	1/20	91/18866	0.092219	0.129844	0.0629709	CTNNB1	1																																GO:0009612	response to mechanical stimulus	2/39	209/18866	0.0692824	0.125018	0.0691941	COL1A1/DRD2	2
GO:1903350	response to dopamine	1/20	91/18866	0.092219	0.129844	0.0629709	DRD2	1																																GO:0002573	myeloid leukocyte differentiation	2/39	210/18866	0.0698595	0.125365	0.0693861	APP/CTNNB1	2
GO:1904063	negative regulation of cation transmembrane transport	1/20	91/18866	0.092219	0.129844	0.0629709	DRD2	1																																GO:0007435	salivary gland morphogenesis	1/39	35/18866	0.0699274	0.125365	0.0693861	TGM2	1
GO:0043312	neutrophil degranulation	2/20	487/18866	0.0931016	0.130598	0.0633369	DSG1/HP	2																																GO:0045922	negative regulation of fatty acid metabolic process	1/39	35/18866	0.0699274	0.125365	0.0693861	INS	1
GO:0009953	dorsal/ventral pattern formation	1/20	92/18866	0.093186	0.130598	0.0633369	CTNNB1	1																																GO:0046471	phosphatidylglycerol metabolic process	1/39	35/18866	0.0699274	0.125365	0.0693861	CRLS1	1
GO:0031058	positive regulation of histone modification	1/20	92/18866	0.093186	0.130598	0.0633369	CTNNB1	1																																GO:0098801	regulation of renal system process	1/39	35/18866	0.0699274	0.125365	0.0693861	DRD2	1
GO:1900407	regulation of cellular response to oxidative stress	1/20	92/18866	0.093186	0.130598	0.0633369	CTNNB1	1																																GO:0110111	negative regulation of animal organ morphogenesis	1/39	35/18866	0.0699274	0.125365	0.0693861	CTNNB1	1
GO:1903321	negative regulation of protein modification by small protein conjugation or removal	1/20	92/18866	0.093186	0.130598	0.0633369	CTNNB1	1																																GO:1901020	negative regulation of calcium ion transmembrane transporter activity	1/39	35/18866	0.0699274	0.125365	0.0693861	DRD2	1
GO:0002283	neutrophil activation involved in immune response	2/20	490/18866	0.0940776	0.131466	0.0637576	DSG1/HP	2																																GO:0002683	negative regulation of immune system process	3/39	463/18866	0.0700931	0.125546	0.0694862	CTNNB1/DRD2/INS	3
GO:0061097	regulation of protein tyrosine kinase activity	1/20	93/18866	0.094152	0.131466	0.0637576	APP	1																																GO:0070555	response to interleukin-1	2/39	211/18866	0.0704384	0.126048	0.069764	APP/SNCA	2
GO:0072080	nephron tubule development	1/20	93/18866	0.094152	0.131466	0.0637576	CTNNB1	1																																GO:0030278	regulation of ossification	2/39	212/18866	0.0710188	0.126892	0.0702313	CTNNB1/CHSY1	2
GO:2000117	negative regulation of cysteine-type endopeptidase activity	1/20	93/18866	0.094152	0.131466	0.0637576	SNCA	1																																GO:0090276	regulation of peptide hormone secretion	2/39	213/18866	0.0716008	0.126892	0.0702313	DRD2/INS	2
GO:0045778	positive regulation of ossification	1/20	94/18866	0.0951171	0.132447	0.0642335	CTNNB1	1																																GO:0001569	branching involved in blood vessel morphogenesis	1/39	36/18866	0.0718537	0.126892	0.0702313	CTNNB1	1
GO:0060993	kidney morphogenesis	1/20	94/18866	0.0951171	0.132447	0.0642335	CTNNB1	1																																GO:0003230	cardiac atrium development	1/39	36/18866	0.0718537	0.126892	0.0702313	MYH6	1
GO:1901992	positive regulation of mitotic cell cycle phase transition	1/20	94/18866	0.0951171	0.132447	0.0642335	APP	1																																GO:0006007	glucose catabolic process	1/39	36/18866	0.0718537	0.126892	0.0702313	ENO1	1
GO:0003073	regulation of systemic arterial blood pressure	1/20	95/18866	0.0960812	0.133299	0.0646469	DRD2	1																																GO:0010092	specification of animal organ identity	1/39	36/18866	0.0718537	0.126892	0.0702313	CTNNB1	1
GO:0045638	negative regulation of myeloid cell differentiation	1/20	95/18866	0.0960812	0.133299	0.0646469	CTNNB1	1																																GO:0031128	developmental induction	1/39	36/18866	0.0718537	0.126892	0.0702313	CTNNB1	1
GO:0050709	negative regulation of protein secretion	1/20	95/18866	0.0960812	0.133299	0.0646469	DRD2	1																																GO:0033280	response to vitamin D	1/39	36/18866	0.0718537	0.126892	0.0702313	TYR	1
GO:0061326	renal tubule development	1/20	95/18866	0.0960812	0.133299	0.0646469	CTNNB1	1																																GO:0042554	superoxide anion generation	1/39	36/18866	0.0718537	0.126892	0.0702313	MAPT	1
GO:0035249	synaptic transmission, glutamatergic	1/20	96/18866	0.0970443	0.134512	0.0652351	DRD2	1																																GO:0046676	negative regulation of insulin secretion	1/39	36/18866	0.0718537	0.126892	0.0702313	DRD2	1
GO:0006476	protein deacetylation	1/20	97/18866	0.0980064	0.134982	0.0654626	MAPT	1																																GO:0051973	positive regulation of telomerase activity	1/39	36/18866	0.0718537	0.126892	0.0702313	CTNNB1	1
GO:0030516	regulation of axon extension	1/20	97/18866	0.0980064	0.134982	0.0654626	MAPT	1																																GO:0097484	dendrite extension	1/39	36/18866	0.0718537	0.126892	0.0702313	BDNF	1
GO:0032651	regulation of interleukin-1 beta production	1/20	97/18866	0.0980064	0.134982	0.0654626	APP	1																																GO:1901385	regulation of voltage-gated calcium channel activity	1/39	36/18866	0.0718537	0.126892	0.0702313	DRD2	1
GO:0036473	cell death in response to oxidative stress	1/20	97/18866	0.0980064	0.134982	0.0654626	CTNNB1	1																																GO:1905332	positive regulation of morphogenesis of an epithelium	1/39	36/18866	0.0718537	0.126892	0.0702313	CTNNB1	1
GO:0042775	mitochondrial ATP synthesis coupled electron transport	1/20	97/18866	0.0980064	0.134982	0.0654626	SNCA	1																																GO:0016570	histone modification	3/39	468/18866	0.0718923	0.126892	0.0702313	CTNNB1/DRD1/SNCA	3
GO:0048704	embryonic skeletal system morphogenesis	1/20	97/18866	0.0980064	0.134982	0.0654626	CTNNB1	1																																GO:0043281	regulation of cysteine-type endopeptidase activity involved in apoptotic process	2/39	215/18866	0.0727695	0.128207	0.070959	MAPT/SNCA	2
GO:1901184	regulation of ERBB signaling pathway	1/20	97/18866	0.0980064	0.134982	0.0654626	APP	1																																GO:0070374	positive regulation of ERK1 and ERK2 cascade	2/39	215/18866	0.0727695	0.128207	0.070959	APP/DRD2	2
GO:0001657	ureteric bud development	1/20	98/18866	0.0989675	0.135689	0.0658055	CTNNB1	1																																GO:0035137	hindlimb morphogenesis	1/39	37/18866	0.073776	0.129158	0.0714855	CTNNB1	1
GO:0002832	negative regulation of response to biotic stimulus	1/20	98/18866	0.0989675	0.135689	0.0658055	DRD2	1																																GO:0043243	positive regulation of protein-containing complex disassembly	1/39	37/18866	0.073776	0.129158	0.0714855	INSR	1
GO:0010771	negative regulation of cell morphogenesis involved in differentiation	1/20	98/18866	0.0989675	0.135689	0.0658055	FBLN1	1																																GO:0060969	negative regulation of gene silencing	1/39	37/18866	0.073776	0.129158	0.0714855	ELAVL1	1
GO:0030316	osteoclast differentiation	1/20	98/18866	0.0989675	0.135689	0.0658055	CTNNB1	1																																GO:0071542	dopaminergic neuron differentiation	1/39	37/18866	0.073776	0.129158	0.0714855	CTNNB1	1
GO:0042773	ATP synthesis coupled electron transport	1/20	98/18866	0.0989675	0.135689	0.0658055	SNCA	1																																GO:0090322	regulation of superoxide metabolic process	1/39	37/18866	0.073776	0.129158	0.0714855	MAPT	1
GO:0010717	regulation of epithelial to mesenchymal transition	1/20	99/18866	0.0999277	0.136388	0.0661447	CTNNB1	1																																GO:0097242	amyloid-beta clearance	1/39	37/18866	0.073776	0.129158	0.0714855	INSR	1
GO:0051817	modulation of process of other organism involved in symbiotic interaction	1/20	99/18866	0.0999277	0.136388	0.0661447	INSR	1																																GO:1904358	positive regulation of telomere maintenance via telomere lengthening	1/39	37/18866	0.073776	0.129158	0.0714855	CTNNB1	1
GO:0072163	mesonephric epithelium development	1/20	99/18866	0.0999277	0.136388	0.0661447	CTNNB1	1																																GO:0010810	regulation of cell-substrate adhesion	2/39	217/18866	0.0739445	0.129336	0.0715842	COL1A1/FBLN1	2
GO:0072164	mesonephric tubule development	1/20	99/18866	0.0999277	0.136388	0.0661447	CTNNB1	1																																GO:0007601	visual perception	2/39	218/18866	0.0745344	0.130016	0.0719603	COL1A1/TYR	2
GO:0090277	positive regulation of peptide hormone secretion	1/20	99/18866	0.0999277	0.136388	0.0661447	DRD2	1																																GO:0007623	circadian rhythm	2/39	218/18866	0.0745344	0.130016	0.0719603	BDNF/DRD2	2
GO:0008585	female gonad development	1/20	100/18866	0.100887	0.137449	0.0666595	INSR	1																																GO:0036294	cellular response to decreased oxygen levels	2/39	218/18866	0.0745344	0.130016	0.0719603	ENO1/S100B	2
GO:0050848	regulation of calcium-mediated signaling	1/20	100/18866	0.100887	0.137449	0.0666595	MAPT	1																																GO:0048285	organelle fission	3/39	476/18866	0.0748147	0.130387	0.072166	INS/INSR/MAPT	3
GO:0001708	cell fate specification	1/20	101/18866	0.101845	0.137641	0.0667524	CTNNB1	1																																GO:0003156	regulation of animal organ formation	1/39	38/18866	0.0756945	0.130862	0.0724284	CTNNB1	1
GO:0002792	negative regulation of peptide secretion	1/20	101/18866	0.101845	0.137641	0.0667524	DRD2	1																																GO:0007223	Wnt signaling pathway, calcium modulating pathway	1/39	38/18866	0.0756945	0.130862	0.0724284	CTNNB1	1
GO:0006906	vesicle fusion	1/20	101/18866	0.101845	0.137641	0.0667524	SNCA	1																																GO:0010591	regulation of lamellipodium assembly	1/39	38/18866	0.0756945	0.130862	0.0724284	OCLN	1
GO:0010522	regulation of calcium ion transport into cytosol	1/20	101/18866	0.101845	0.137641	0.0667524	SNCA	1																																GO:0044003	modulation by symbiont of host process	1/39	38/18866	0.0756945	0.130862	0.0724284	INSR	1
GO:0015908	fatty acid transport	1/20	101/18866	0.101845	0.137641	0.0667524	DRD2	1																																GO:0045880	positive regulation of smoothened signaling pathway	1/39	38/18866	0.0756945	0.130862	0.0724284	CHSY1	1
GO:0031124	mRNA 3'-end processing	1/20	101/18866	0.101845	0.137641	0.0667524	APP	1																																GO:0048009	insulin-like growth factor receptor signaling pathway	1/39	38/18866	0.0756945	0.130862	0.0724284	GH1	1
GO:0044264	cellular polysaccharide metabolic process	1/20	101/18866	0.101845	0.137641	0.0667524	INSR	1																																GO:0051954	positive regulation of amine transport	1/39	38/18866	0.0756945	0.130862	0.0724284	DRD2	1
GO:0060191	regulation of lipase activity	1/20	101/18866	0.101845	0.137641	0.0667524	SNCA	1																																GO:2000144	positive regulation of DNA-templated transcription, initiation	1/39	38/18866	0.0756945	0.130862	0.0724284	CTNNB1	1
GO:1902882	regulation of response to oxidative stress	1/20	101/18866	0.101845	0.137641	0.0667524	CTNNB1	1																																GO:2000403	positive regulation of lymphocyte migration	1/39	38/18866	0.0756945	0.130862	0.0724284	APP	1
GO:0001823	mesonephros development	1/20	103/18866	0.103759	0.139604	0.0677046	CTNNB1	1																																GO:0002064	epithelial cell development	2/39	221/18866	0.0763131	0.131696	0.0728904	CTNNB1/CLDN5	2
GO:0034766	negative regulation of ion transmembrane transport	1/20	103/18866	0.103759	0.139604	0.0677046	DRD2	1																																GO:0071241	cellular response to inorganic substance	2/39	221/18866	0.0763131	0.131696	0.0728904	APP/SNCA	2
GO:0048661	positive regulation of smooth muscle cell proliferation	1/20	103/18866	0.103759	0.139604	0.0677046	TGM2	1																																GO:0016569	covalent chromatin modification	3/39	481/18866	0.0766682	0.132191	0.0731643	CTNNB1/DRD1/SNCA	3
GO:0048709	oligodendrocyte differentiation	1/20	103/18866	0.103759	0.139604	0.0677046	CTNNB1	1																																GO:0019722	calcium-mediated signaling	2/39	222/18866	0.0769091	0.132284	0.0732154	GRIN2A/MAPT	2
GO:0098869	cellular oxidant detoxification	1/20	103/18866	0.103759	0.139604	0.0677046	HP	1																																GO:0050953	sensory perception of light stimulus	2/39	222/18866	0.0769091	0.132284	0.0732154	COL1A1/TYR	2
GO:0002027	regulation of heart rate	1/20	104/18866	0.104714	0.14064	0.0682068	DRD2	1																																GO:0051051	negative regulation of transport	3/39	483/18866	0.0774153	0.132284	0.0732154	DRD2/INS/SNCA	3
GO:0043279	response to alkaloid	1/20	104/18866	0.104714	0.14064	0.0682068	DRD2	1																																GO:0000578	embryonic axis specification	1/39	39/18866	0.0776091	0.132284	0.0732154	CTNNB1	1
GO:0046545	development of primary female sexual characteristics	1/20	105/18866	0.105668	0.14167	0.0687066	INSR	1																																GO:0007190	activation of adenylate cyclase activity	1/39	39/18866	0.0776091	0.132284	0.0732154	DRD1	1
GO:1902106	negative regulation of leukocyte differentiation	1/20	105/18866	0.105668	0.14167	0.0687066	CTNNB1	1																																GO:0007431	salivary gland development	1/39	39/18866	0.0776091	0.132284	0.0732154	TGM2	1
GO:0019233	sensory perception of pain	1/20	106/18866	0.106622	0.142319	0.0690211	GRIN2A	1																																GO:0030049	muscle filament sliding	1/39	39/18866	0.0776091	0.132284	0.0732154	MYH6	1
GO:0032611	interleukin-1 beta production	1/20	106/18866	0.106622	0.142319	0.0690211	APP	1																																GO:0030204	chondroitin sulfate metabolic process	1/39	39/18866	0.0776091	0.132284	0.0732154	CHSY1	1
GO:0034446	substrate adhesion-dependent cell spreading	1/20	106/18866	0.106622	0.142319	0.0690211	FBLN1	1																																GO:0031111	negative regulation of microtubule polymerization or depolymerization	1/39	39/18866	0.0776091	0.132284	0.0732154	SNCA	1
GO:0046928	regulation of neurotransmitter secretion	1/20	106/18866	0.106622	0.142319	0.0690211	DRD2	1																																GO:0033275	actin-myosin filament sliding	1/39	39/18866	0.0776091	0.132284	0.0732154	MYH6	1
GO:1905269	positive regulation of chromatin organization	1/20	106/18866	0.106622	0.142319	0.0690211	CTNNB1	1																																GO:0034205	amyloid-beta formation	1/39	39/18866	0.0776091	0.132284	0.0732154	APP	1
GO:0035601	protein deacylation	1/20	107/18866	0.107574	0.143086	0.0693931	MAPT	1																																GO:0038179	neurotrophin signaling pathway	1/39	39/18866	0.0776091	0.132284	0.0732154	BDNF	1
GO:0043266	regulation of potassium ion transport	1/20	107/18866	0.107574	0.143086	0.0693931	DRD2	1																																GO:0060416	response to growth hormone	1/39	39/18866	0.0776091	0.132284	0.0732154	GH1	1
GO:0051983	regulation of chromosome segregation	1/20	107/18866	0.107574	0.143086	0.0693931	CTNNB1	1																																GO:0019935	cyclic-nucleotide-mediated signaling	2/39	224/18866	0.0781055	0.133013	0.073619	DRD1/DRD2	2
GO:0090174	organelle membrane fusion	1/20	107/18866	0.107574	0.143086	0.0693931	SNCA	1																																GO:0031424	keratinization	2/39	225/18866	0.078706	0.133892	0.0741055	DSG1/TGM3	2
GO:0002062	chondrocyte differentiation	1/20	108/18866	0.108526	0.144225	0.0699455	CTNNB1	1																																GO:0043312	neutrophil degranulation	3/39	487/18866	0.0789195	0.133892	0.0741055	DSG1/GLB1/HP	3
GO:0006939	smooth muscle contraction	1/20	109/18866	0.109476	0.145106	0.0703729	DRD2	1																																GO:0008037	cell recognition	2/39	226/18866	0.079308	0.133892	0.0741055	APP/BDNF	2
GO:0021510	spinal cord development	1/20	109/18866	0.109476	0.145106	0.0703729	NEFL	1																																GO:0032869	cellular response to insulin stimulus	2/39	226/18866	0.079308	0.133892	0.0741055	INS/INSR	2
GO:2000278	regulation of DNA biosynthetic process	1/20	109/18866	0.109476	0.145106	0.0703729	CTNNB1	1																																GO:0044706	multi-multicellular organism process	2/39	226/18866	0.079308	0.133892	0.0741055	DSG1/FBLN1	2
GO:0072009	nephron epithelium development	1/20	110/18866	0.110426	0.145982	0.0707974	CTNNB1	1																																GO:0009072	aromatic amino acid family metabolic process	1/39	40/18866	0.0795198	0.133892	0.0741055	TYR	1
GO:1901989	positive regulation of cell cycle phase transition	1/20	110/18866	0.110426	0.145982	0.0707974	APP	1																																GO:0016572	histone phosphorylation	1/39	40/18866	0.0795198	0.133892	0.0741055	DRD1	1
GO:1904659	glucose transmembrane transport	1/20	110/18866	0.110426	0.145982	0.0707974	INSR	1																																GO:0032467	positive regulation of cytokinesis	1/39	40/18866	0.0795198	0.133892	0.0741055	DRD2	1
GO:0002526	acute inflammatory response	1/20	111/18866	0.111374	0.146596	0.0710954	HP	1																																GO:0040036	regulation of fibroblast growth factor receptor signaling pathway	1/39	40/18866	0.0795198	0.133892	0.0741055	CTNNB1	1
GO:0032652	regulation of interleukin-1 production	1/20	111/18866	0.111374	0.146596	0.0710954	APP	1																																GO:0048713	regulation of oligodendrocyte differentiation	1/39	40/18866	0.0795198	0.133892	0.0741055	CTNNB1	1
GO:0051149	positive regulation of muscle cell differentiation	1/20	111/18866	0.111374	0.146596	0.0710954	CTNNB1	1																																GO:0072210	metanephric nephron development	1/39	40/18866	0.0795198	0.133892	0.0741055	CTNNB1	1
GO:0061387	regulation of extent of cell growth	1/20	111/18866	0.111374	0.146596	0.0710954	MAPT	1																																GO:1902991	regulation of amyloid precursor protein catabolic process	1/39	40/18866	0.0795198	0.133892	0.0741055	APP	1
GO:0098732	macromolecule deacylation	1/20	111/18866	0.111374	0.146596	0.0710954	MAPT	1																																GO:1903427	negative regulation of reactive oxygen species biosynthetic process	1/39	40/18866	0.0795198	0.133892	0.0741055	INS	1
GO:0005976	polysaccharide metabolic process	1/20	112/18866	0.112322	0.147715	0.0716381	INSR	1																																GO:0002283	neutrophil activation involved in immune response	3/39	490/18866	0.0800562	0.134678	0.0745406	DSG1/GLB1/HP	3
GO:0035821	modulation of process of other organism	1/20	113/18866	0.113269	0.148702	0.0721166	INSR	1																																GO:0048762	mesenchymal cell differentiation	2/39	229/18866	0.0811226	0.136156	0.0753588	COL1A1/CTNNB1	2
GO:0070268	cornification	1/20	113/18866	0.113269	0.148702	0.0721166	DSG1	1																																GO:0006734	NADH metabolic process	1/39	41/18866	0.0814267	0.136156	0.0753588	ENO1	1
GO:0008645	hexose transmembrane transport	1/20	114/18866	0.114214	0.149555	0.0725302	INSR	1																																GO:0031062	positive regulation of histone methylation	1/39	41/18866	0.0814267	0.136156	0.0753588	CTNNB1	1
GO:0043200	response to amino acid	1/20	114/18866	0.114214	0.149555	0.0725302	CRLS1	1																																GO:0035136	forelimb morphogenesis	1/39	41/18866	0.0814267	0.136156	0.0753588	CTNNB1	1
GO:1990748	cellular detoxification	1/20	114/18866	0.114214	0.149555	0.0725302	HP	1																																GO:0038083	peptidyl-tyrosine autophosphorylation	1/39	41/18866	0.0814267	0.136156	0.0753588	INSR	1
GO:0015749	monosaccharide transmembrane transport	1/20	116/18866	0.116103	0.151243	0.0733491	INSR	1																																GO:1903170	negative regulation of calcium ion transmembrane transport	1/39	41/18866	0.0814267	0.136156	0.0753588	DRD2	1
GO:0022904	respiratory electron transport chain	1/20	116/18866	0.116103	0.151243	0.0733491	SNCA	1																																GO:2000826	regulation of heart morphogenesis	1/39	41/18866	0.0814267	0.136156	0.0753588	CTNNB1	1
GO:0032640	tumor necrosis factor production	1/20	116/18866	0.116103	0.151243	0.0733491	APP	1																																GO:0051495	positive regulation of cytoskeleton organization	2/39	230/18866	0.0817304	0.136546	0.0755747	MAPT/OCLN	2
GO:0034968	histone lysine methylation	1/20	116/18866	0.116103	0.151243	0.0733491	CTNNB1	1																																GO:0001649	osteoblast differentiation	2/39	231/18866	0.0823397	0.137327	0.076007	COL1A1/CTNNB1	2
GO:0046916	cellular transition metal ion homeostasis	1/20	116/18866	0.116103	0.151243	0.0733491	APP	1																																GO:0051259	protein complex oligomerization	2/39	231/18866	0.0823397	0.137327	0.076007	ELAVL1/SNCA	2
GO:1903828	negative regulation of cellular protein localization	1/20	116/18866	0.116103	0.151243	0.0733491	MAPT	1																																GO:0000266	mitochondrial fission	1/39	42/18866	0.0833297	0.138146	0.0764603	MAPT	1
GO:0018107	peptidyl-threonine phosphorylation	1/20	117/18866	0.117046	0.151949	0.0736913	APP	1																																GO:0001709	cell fate determination	1/39	42/18866	0.0833297	0.138146	0.0764603	CTNNB1	1
GO:0043666	regulation of phosphoprotein phosphatase activity	1/20	117/18866	0.117046	0.151949	0.0736913	DRD2	1																																GO:0021795	cerebral cortex cell migration	1/39	42/18866	0.0833297	0.138146	0.0764603	CTNNB1	1
GO:0045446	endothelial cell differentiation	1/20	117/18866	0.117046	0.151949	0.0736913	CTNNB1	1																																GO:0021983	pituitary gland development	1/39	42/18866	0.0833297	0.138146	0.0764603	DRD2	1
GO:0072676	lymphocyte migration	1/20	117/18866	0.117046	0.151949	0.0736913	APP	1																																GO:0090278	negative regulation of peptide hormone secretion	1/39	42/18866	0.0833297	0.138146	0.0764603	DRD2	1
GO:0008543	fibroblast growth factor receptor signaling pathway	1/20	118/18866	0.117987	0.152909	0.0741572	CTNNB1	1																																GO:0090279	regulation of calcium ion import	1/39	42/18866	0.0833297	0.138146	0.0764603	CTNNB1	1
GO:0034219	carbohydrate transmembrane transport	1/20	118/18866	0.117987	0.152909	0.0741572	INSR	1																																GO:1900371	regulation of purine nucleotide biosynthetic process	1/39	42/18866	0.0833297	0.138146	0.0764603	ENO1	1
GO:0046660	female sex differentiation	1/20	119/18866	0.118928	0.153734	0.0745572	INSR	1																																GO:0007188	adenylate cyclase-modulating G protein-coupled receptor signaling pathway	2/39	233/18866	0.0835624	0.138414	0.0766083	DRD1/DRD2	2
GO:0071706	tumor necrosis factor superfamily cytokine production	1/20	119/18866	0.118928	0.153734	0.0745572	APP	1																																GO:0071453	cellular response to oxygen levels	2/39	235/18866	0.0847909	0.139741	0.0773428	ENO1/S100B	2
GO:1901222	regulation of NIK/NF-kappaB signaling	1/20	119/18866	0.118928	0.153734	0.0745572	APP	1																																GO:0003009	skeletal muscle contraction	1/39	43/18866	0.0852289	0.139741	0.0773428	CHRNA1	1
GO:0010906	regulation of glucose metabolic process	1/20	121/18866	0.120807	0.155897	0.0756062	INSR	1																																GO:0008631	intrinsic apoptotic signaling pathway in response to oxidative stress	1/39	43/18866	0.0852289	0.139741	0.0773428	INS	1
GO:0032612	interleukin-1 production	1/20	121/18866	0.120807	0.155897	0.0756062	APP	1																																GO:0010470	regulation of gastrulation	1/39	43/18866	0.0852289	0.139741	0.0773428	MBP	1
GO:0042752	regulation of circadian rhythm	1/20	122/18866	0.121745	0.156574	0.0759345	DRD2	1																																GO:0016339	calcium-dependent cell-cell adhesion via plasma membrane cell adhesion molecules	1/39	43/18866	0.0852289	0.139741	0.0773428	DSG1	1
GO:0043244	regulation of protein-containing complex disassembly	1/20	122/18866	0.121745	0.156574	0.0759345	INSR	1																																GO:0021762	substantia nigra development	1/39	43/18866	0.0852289	0.139741	0.0773428	MBP	1
GO:0051928	positive regulation of calcium ion transport	1/20	122/18866	0.121745	0.156574	0.0759345	SNCA	1																																GO:0030808	regulation of nucleotide biosynthetic process	1/39	43/18866	0.0852289	0.139741	0.0773428	ENO1	1
GO:0097237	cellular response to toxic substance	1/20	122/18866	0.121745	0.156574	0.0759345	HP	1																																GO:0040019	positive regulation of embryonic development	1/39	43/18866	0.0852289	0.139741	0.0773428	CTNNB1	1
GO:0002761	regulation of myeloid leukocyte differentiation	1/20	123/18866	0.122683	0.157379	0.0763246	CTNNB1	1																																GO:0045773	positive regulation of axon extension	1/39	43/18866	0.0852289	0.139741	0.0773428	MAPT	1
GO:0007173	epidermal growth factor receptor signaling pathway	1/20	123/18866	0.122683	0.157379	0.0763246	APP	1																																GO:0046717	acid secretion	1/39	43/18866	0.0852289	0.139741	0.0773428	DRD2	1
GO:0048675	axon extension	1/20	123/18866	0.122683	0.157379	0.0763246	MAPT	1																																GO:0051154	negative regulation of striated muscle cell differentiation	1/39	43/18866	0.0852289	0.139741	0.0773428	BDNF	1
GO:0022612	gland morphogenesis	1/20	124/18866	0.123619	0.158311	0.076777	TGM2	1																																GO:0071364	cellular response to epidermal growth factor stimulus	1/39	43/18866	0.0852289	0.139741	0.0773428	COL1A1	1
GO:0051101	regulation of DNA binding	1/20	124/18866	0.123619	0.158311	0.076777	CTNNB1	1																																GO:0046777	protein autophosphorylation	2/39	237/18866	0.0860249	0.140927	0.0779992	INS/INSR	2
GO:0001838	embryonic epithelial tube formation	1/20	125/18866	0.124554	0.158704	0.0769675	CTNNB1	1																																GO:0010463	mesenchymal cell proliferation	1/39	44/18866	0.0871242	0.141888	0.0785312	CTNNB1	1
GO:0003014	renal system process	1/20	125/18866	0.124554	0.158704	0.0769675	DRD2	1																																GO:0031670	cellular response to nutrient	1/39	44/18866	0.0871242	0.141888	0.0785312	COL1A1	1
GO:0007098	centrosome cycle	1/20	125/18866	0.124554	0.158704	0.0769675	CTNNB1	1																																GO:0048489	synaptic vesicle transport	1/39	44/18866	0.0871242	0.141888	0.0785312	CTNNB1	1
GO:0032479	regulation of type I interferon production	1/20	125/18866	0.124554	0.158704	0.0769675	CTNNB1	1																																GO:0050654	chondroitin sulfate proteoglycan metabolic process	1/39	44/18866	0.0871242	0.141888	0.0785312	CHSY1	1
GO:0034605	cellular response to heat	1/20	125/18866	0.124554	0.158704	0.0769675	MAPT	1																																GO:0085029	extracellular matrix assembly	1/39	44/18866	0.0871242	0.141888	0.0785312	EFEMP2	1
GO:0048593	camera-type eye morphogenesis	1/20	125/18866	0.124554	0.158704	0.0769675	CTNNB1	1																																GO:1903539	protein localization to postsynaptic membrane	1/39	44/18866	0.0871242	0.141888	0.0785312	GRIN2A	1
GO:0018210	peptidyl-threonine modification	1/20	126/18866	0.125488	0.15976	0.0774796	APP	1																																GO:2000404	regulation of T cell migration	1/39	44/18866	0.0871242	0.141888	0.0785312	APP	1
GO:0001704	formation of primary germ layer	1/20	127/18866	0.126421	0.160275	0.0777293	CTNNB1	1																																GO:0006814	sodium ion transport	2/39	241/18866	0.0885096	0.143402	0.0793691	DRD2/SCNN1A	2
GO:0014066	regulation of phosphatidylinositol 3-kinase signaling	1/20	127/18866	0.126421	0.160275	0.0777293	INSR	1																																GO:0001974	blood vessel remodeling	1/39	45/18866	0.0890157	0.143402	0.0793691	TGM2	1
GO:0030326	embryonic limb morphogenesis	1/20	127/18866	0.126421	0.160275	0.0777293	CTNNB1	1																																GO:0010677	negative regulation of cellular carbohydrate metabolic process	1/39	45/18866	0.0890157	0.143402	0.0793691	INS	1
GO:0032606	type I interferon production	1/20	127/18866	0.126421	0.160275	0.0777293	CTNNB1	1																																GO:0014047	glutamate secretion	1/39	45/18866	0.0890157	0.143402	0.0793691	BDNF	1
GO:0035113	embryonic appendage morphogenesis	1/20	127/18866	0.126421	0.160275	0.0777293	CTNNB1	1																																GO:0031057	negative regulation of histone modification	1/39	45/18866	0.0890157	0.143402	0.0793691	SNCA	1
GO:0014013	regulation of gliogenesis	1/20	128/18866	0.127354	0.161187	0.0781717	CTNNB1	1																																GO:0032722	positive regulation of chemokine production	1/39	45/18866	0.0890157	0.143402	0.0793691	MBP	1
GO:0034763	negative regulation of transmembrane transport	1/20	128/18866	0.127354	0.161187	0.0781717	DRD2	1																																GO:0035094	response to nicotine	1/39	45/18866	0.0890157	0.143402	0.0793691	DRD2	1
GO:0002576	platelet degranulation	1/20	129/18866	0.128285	0.16223	0.0786777	APP	1																																GO:0035315	hair cell differentiation	1/39	45/18866	0.0890157	0.143402	0.0793691	CTNNB1	1
GO:0048706	embryonic skeletal system development	1/20	130/18866	0.129216	0.163271	0.0791823	CTNNB1	1																																GO:0045214	sarcomere organization	1/39	45/18866	0.0890157	0.143402	0.0793691	MYH6	1
GO:0045667	regulation of osteoblast differentiation	1/20	131/18866	0.130145	0.164172	0.0796191	CTNNB1	1																																GO:0045429	positive regulation of nitric oxide biosynthetic process	1/39	45/18866	0.0890157	0.143402	0.0793691	INSR	1
GO:0046887	positive regulation of hormone secretion	1/20	131/18866	0.130145	0.164172	0.0796191	DRD2	1																																GO:0090311	regulation of protein deacetylation	1/39	45/18866	0.0890157	0.143402	0.0793691	MAPT	1
GO:0001101	response to acid chemical	1/20	132/18866	0.131074	0.164794	0.079921	CRLS1	1																																GO:0098815	modulation of excitatory postsynaptic potential	1/39	45/18866	0.0890157	0.143402	0.0793691	APP	1
GO:0018022	peptidyl-lysine methylation	1/20	132/18866	0.131074	0.164794	0.079921	CTNNB1	1																																GO:1904646	cellular response to amyloid-beta	1/39	45/18866	0.0890157	0.143402	0.0793691	APP	1
GO:0019751	polyol metabolic process	1/20	132/18866	0.131074	0.164794	0.079921	SNCA	1																																GO:0006813	potassium ion transport	2/39	242/18866	0.0891341	0.143473	0.0794087	DRD1/DRD2	2
GO:0042476	odontogenesis	1/20	132/18866	0.131074	0.164794	0.079921	CTNNB1	1																																GO:0033002	muscle cell proliferation	2/39	244/18866	0.0903873	0.145116	0.0803179	CTNNB1/TGM2	2
GO:0072175	epithelial tube formation	1/20	133/18866	0.132001	0.165823	0.0804199	CTNNB1	1																																GO:0010863	positive regulation of phospholipase C activity	1/39	46/18866	0.0909034	0.145116	0.0803179	BDNF	1
GO:0009855	determination of bilateral symmetry	1/20	134/18866	0.132928	0.166849	0.0809173	CTNNB1	1																																GO:0014014	negative regulation of gliogenesis	1/39	46/18866	0.0909034	0.145116	0.0803179	CTNNB1	1
GO:0003158	endothelium development	1/20	135/18866	0.133854	0.167594	0.0812789	CTNNB1	1																																GO:0032309	icosanoid secretion	1/39	46/18866	0.0909034	0.145116	0.0803179	DRD2	1
GO:0009799	specification of symmetry	1/20	135/18866	0.133854	0.167594	0.0812789	CTNNB1	1																																GO:0032570	response to progesterone	1/39	46/18866	0.0909034	0.145116	0.0803179	DSG1	1
GO:0048565	digestive tract development	1/20	135/18866	0.133854	0.167594	0.0812789	CTNNB1	1																																GO:0035987	endodermal cell differentiation	1/39	46/18866	0.0909034	0.145116	0.0803179	CTNNB1	1
GO:0031023	microtubule organizing center organization	1/20	136/18866	0.134779	0.168613	0.0817729	CTNNB1	1																																GO:0044275	cellular carbohydrate catabolic process	1/39	46/18866	0.0909034	0.145116	0.0803179	INS	1
GO:0032273	positive regulation of protein polymerization	1/20	137/18866	0.135703	0.169628	0.0822655	MAPT	1																																GO:0048066	developmental pigmentation	1/39	46/18866	0.0909034	0.145116	0.0803179	TYR	1
GO:0001508	action potential	1/20	138/18866	0.136626	0.17022	0.0825525	CHRNA1	1																																GO:1904407	positive regulation of nitric oxide metabolic process	1/39	46/18866	0.0909034	0.145116	0.0803179	INSR	1
GO:0046330	positive regulation of JNK cascade	1/20	138/18866	0.136626	0.17022	0.0825525	APP	1																																GO:2000142	regulation of DNA-templated transcription, initiation	1/39	46/18866	0.0909034	0.145116	0.0803179	CTNNB1	1
GO:0055076	transition metal ion homeostasis	1/20	138/18866	0.136626	0.17022	0.0825525	APP	1																																GO:0042593	glucose homeostasis	2/39	245/18866	0.0910159	0.145176	0.080351	INS/INSR	2
GO:0098754	detoxification	1/20	138/18866	0.136626	0.17022	0.0825525	HP	1																																GO:0033500	carbohydrate homeostasis	2/39	246/18866	0.0916458	0.14606	0.0808406	INS/INSR	2
GO:0035304	regulation of protein dephosphorylation	1/20	139/18866	0.137548	0.171228	0.0830413	DRD2	1																																GO:0016358	dendrite development	2/39	247/18866	0.092277	0.146078	0.0808502	APP/BDNF	2
GO:0009411	response to UV	1/20	140/18866	0.138469	0.171951	0.0833919	TYR	1																																GO:0006378	mRNA polyadenylation	1/39	47/18866	0.0927873	0.146078	0.0808502	APP	1
GO:0048284	organelle fusion	1/20	140/18866	0.138469	0.171951	0.0833919	SNCA	1																																GO:0006383	transcription by RNA polymerase III	1/39	47/18866	0.0927873	0.146078	0.0808502	RO60	1
GO:0072655	establishment of protein localization to mitochondrion	1/20	140/18866	0.138469	0.171951	0.0833919	MAPT	1																																GO:0010559	regulation of glycoprotein biosynthetic process	1/39	47/18866	0.0927873	0.146078	0.0808502	CTNNB1	1
GO:0008584	male gonad development	1/20	141/18866	0.139389	0.17281	0.0838086	INSR	1																																GO:0030225	macrophage differentiation	1/39	47/18866	0.0927873	0.146078	0.0808502	APP	1
GO:0032355	response to estradiol	1/20	141/18866	0.139389	0.17281	0.0838086	CTNNB1	1																																GO:0035850	epithelial cell differentiation involved in kidney development	1/39	47/18866	0.0927873	0.146078	0.0808502	CTNNB1	1
GO:0002687	positive regulation of leukocyte migration	1/20	142/18866	0.140308	0.173382	0.0840861	APP	1																																GO:0042551	neuron maturation	1/39	47/18866	0.0927873	0.146078	0.0808502	APP	1
GO:0007292	female gamete generation	1/20	142/18866	0.140308	0.173382	0.0840861	CTNNB1	1																																GO:0043268	positive regulation of potassium ion transport	1/39	47/18866	0.0927873	0.146078	0.0808502	DRD1	1
GO:0046546	development of primary male sexual characteristics	1/20	142/18866	0.140308	0.173382	0.0840861	INSR	1																																GO:0044088	regulation of vacuole organization	1/39	47/18866	0.0927873	0.146078	0.0808502	ENO1	1
GO:0072073	kidney epithelium development	1/20	142/18866	0.140308	0.173382	0.0840861	CTNNB1	1																																GO:0045776	negative regulation of blood pressure	1/39	47/18866	0.0927873	0.146078	0.0808502	DRD2	1
GO:0008286	insulin receptor signaling pathway	1/20	143/18866	0.141226	0.174091	0.0844298	INSR	1																																GO:0045933	positive regulation of muscle contraction	1/39	47/18866	0.0927873	0.146078	0.0808502	ENO1	1
GO:0016571	histone methylation	1/20	143/18866	0.141226	0.174091	0.0844298	CTNNB1	1																																GO:0048483	autonomic nervous system development	1/39	47/18866	0.0927873	0.146078	0.0808502	CTNNB1	1
GO:0072006	nephron development	1/20	143/18866	0.141226	0.174091	0.0844298	CTNNB1	1																																GO:0048599	oocyte development	1/39	47/18866	0.0927873	0.146078	0.0808502	CTNNB1	1
GO:0070585	protein localization to mitochondrion	1/20	144/18866	0.142144	0.175079	0.0849091	MAPT	1																																GO:0048806	genitalia development	1/39	47/18866	0.0927873	0.146078	0.0808502	CTNNB1	1
GO:0038127	ERBB signaling pathway	1/20	145/18866	0.14306	0.176065	0.0853871	APP	1																																GO:0070849	response to epidermal growth factor	1/39	47/18866	0.0927873	0.146078	0.0808502	COL1A1	1
GO:0042542	response to hydrogen peroxide	1/20	146/18866	0.143976	0.176904	0.0857941	HP	1																																GO:0043543	protein acylation	2/39	248/18866	0.0929095	0.146152	0.080891	MAPT/SNCA	2
GO:0044344	cellular response to fibroblast growth factor stimulus	1/20	146/18866	0.143976	0.176904	0.0857941	CTNNB1	1																																GO:0008089	anterograde axonal transport	1/39	48/18866	0.0946674	0.147956	0.0818897	NEFL	1
GO:0007189	adenylate cyclase-activating G protein-coupled receptor signaling pathway	1/20	147/18866	0.14489	0.177452	0.0860599	DRD2	1																																GO:0010799	regulation of peptidyl-threonine phosphorylation	1/39	48/18866	0.0946674	0.147956	0.0818897	APP	1
GO:0044409	entry into host	1/20	147/18866	0.14489	0.177452	0.0860599	CTNNB1	1																																GO:0031952	regulation of protein autophosphorylation	1/39	48/18866	0.0946674	0.147956	0.0818897	INS	1
GO:0051384	response to glucocorticoid	1/20	147/18866	0.14489	0.177452	0.0860599	NEFL	1																																GO:0043631	RNA polyadenylation	1/39	48/18866	0.0946674	0.147956	0.0818897	APP	1
GO:1904064	positive regulation of cation transmembrane transport	1/20	147/18866	0.14489	0.177452	0.0860599	SNCA	1																																GO:0051972	regulation of telomerase activity	1/39	48/18866	0.0946674	0.147956	0.0818897	CTNNB1	1
GO:0031644	regulation of nervous system process	1/20	148/18866	0.145804	0.178283	0.0864628	APP	1																																GO:0055010	ventricular cardiac muscle tissue morphogenesis	1/39	48/18866	0.0946674	0.147956	0.0818897	MYH6	1
GO:2001251	negative regulation of chromosome organization	1/20	148/18866	0.145804	0.178283	0.0864628	SNCA	1																																GO:0062237	protein localization to postsynapse	1/39	48/18866	0.0946674	0.147956	0.0818897	GRIN2A	1
GO:0006119	oxidative phosphorylation	1/20	149/18866	0.146716	0.17911	0.0868638	SNCA	1																																GO:1900274	regulation of phospholipase C activity	1/39	48/18866	0.0946674	0.147956	0.0818897	BDNF	1
GO:0043524	negative regulation of neuron apoptotic process	1/20	149/18866	0.146716	0.17911	0.0868638	NEFL	1																																GO:0071560	cellular response to transforming growth factor beta stimulus	2/39	252/18866	0.0954526	0.149063	0.0825024	COL1A1/CLDN5	2
GO:0035107	appendage morphogenesis	1/20	150/18866	0.147628	0.179933	0.087263	CTNNB1	1																																GO:0002673	regulation of acute inflammatory response	1/39	49/18866	0.0965437	0.149921	0.0829774	INS	1
GO:0035108	limb morphogenesis	1/20	150/18866	0.147628	0.179933	0.087263	CTNNB1	1																																GO:0006111	regulation of gluconeogenesis	1/39	49/18866	0.0965437	0.149921	0.0829774	INS	1
GO:0008643	carbohydrate transport	1/20	151/18866	0.148539	0.180462	0.0875198	INSR	1																																GO:0015695	organic cation transport	1/39	49/18866	0.0965437	0.149921	0.0829774	SNCA	1
GO:0016331	morphogenesis of embryonic epithelium	1/20	151/18866	0.148539	0.180462	0.0875198	CTNNB1	1																																GO:0030850	prostate gland development	1/39	49/18866	0.0965437	0.149921	0.0829774	CTNNB1	1
GO:0035567	non-canonical Wnt signaling pathway	1/20	151/18866	0.148539	0.180462	0.0875198	CTNNB1	1																																GO:0031279	regulation of cyclase activity	1/39	49/18866	0.0965437	0.149921	0.0829774	DRD2	1
GO:0051224	negative regulation of protein transport	1/20	151/18866	0.148539	0.180462	0.0875198	DRD2	1																																GO:0048512	circadian behavior	1/39	49/18866	0.0965437	0.149921	0.0829774	DRD2	1
GO:0001837	epithelial to mesenchymal transition	1/20	152/18866	0.149449	0.181277	0.0879149	CTNNB1	1																																GO:0061383	trabecula morphogenesis	1/39	49/18866	0.0965437	0.149921	0.0829774	COL1A1	1
GO:0007605	sensory perception of sound	1/20	152/18866	0.149449	0.181277	0.0879149	MBP	1																																GO:2000027	regulation of animal organ morphogenesis	2/39	254/18866	0.0967317	0.150093	0.0830724	BDNF/CTNNB1	2
GO:0008203	cholesterol metabolic process	1/20	153/18866	0.150358	0.181798	0.0881673	APP	1																																GO:0008016	regulation of heart contraction	2/39	256/18866	0.0980158	0.151373	0.0837812	DRD2/MYH6	2
GO:0016202	regulation of striated muscle tissue development	1/20	153/18866	0.150358	0.181798	0.0881673	CTNNB1	1																																GO:0007622	rhythmic behavior	1/39	50/18866	0.0984162	0.151373	0.0837812	DRD2	1
GO:0031123	RNA 3'-end processing	1/20	153/18866	0.150358	0.181798	0.0881673	APP	1																																GO:0019674	NAD metabolic process	1/39	50/18866	0.0984162	0.151373	0.0837812	ENO1	1
GO:0071774	response to fibroblast growth factor	1/20	153/18866	0.150358	0.181798	0.0881673	CTNNB1	1																																GO:0031648	protein destabilization	1/39	50/18866	0.0984162	0.151373	0.0837812	SNCA	1
GO:0014065	phosphatidylinositol 3-kinase signaling	1/20	154/18866	0.151266	0.18275	0.088629	INSR	1																																GO:0042987	amyloid precursor protein catabolic process	1/39	50/18866	0.0984162	0.151373	0.0837812	APP	1
GO:0048754	branching morphogenesis of an epithelial tube	1/20	155/18866	0.152173	0.183699	0.0890895	CTNNB1	1																																GO:0045104	intermediate filament cytoskeleton organization	1/39	50/18866	0.0984162	0.151373	0.0837812	NEFL	1
GO:0000187	activation of MAPK activity	1/20	156/18866	0.153079	0.183914	0.0891936	INSR	1																																GO:0048546	digestive tract morphogenesis	1/39	50/18866	0.0984162	0.151373	0.0837812	CTNNB1	1
GO:0030902	hindbrain development	1/20	156/18866	0.153079	0.183914	0.0891936	CTNNB1	1																																GO:0050873	brown fat cell differentiation	1/39	50/18866	0.0984162	0.151373	0.0837812	INS	1
GO:0034401	chromatin organization involved in regulation of transcription	1/20	156/18866	0.153079	0.183914	0.0891936	CTNNB1	1																																GO:0071715	icosanoid transport	1/39	50/18866	0.0984162	0.151373	0.0837812	DRD2	1
GO:0048592	eye morphogenesis	1/20	156/18866	0.153079	0.183914	0.0891936	CTNNB1	1																																GO:1901571	fatty acid derivative transport	1/39	50/18866	0.0984162	0.151373	0.0837812	DRD2	1
GO:1901861	regulation of muscle tissue development	1/20	156/18866	0.153079	0.183914	0.0891936	CTNNB1	1																																GO:1902743	regulation of lamellipodium organization	1/39	50/18866	0.0984162	0.151373	0.0837812	OCLN	1
GO:1902904	negative regulation of supramolecular fiber organization	1/20	156/18866	0.153079	0.183914	0.0891936	SNCA	1																																GO:0030072	peptide hormone secretion	2/39	257/18866	0.0986598	0.151628	0.083922	DRD2/INS	2
GO:0048634	regulation of muscle organ development	1/20	157/18866	0.153985	0.184855	0.08965	CTNNB1	1																																GO:0010951	negative regulation of endopeptidase activity	2/39	258/18866	0.099305	0.152257	0.0842703	APP/SNCA	2
GO:1903707	negative regulation of hemopoiesis	1/20	158/18866	0.154889	0.185793	0.0901051	CTNNB1	1																																GO:0071559	response to transforming growth factor beta	2/39	258/18866	0.099305	0.152257	0.0842703	COL1A1/CLDN5	2
GO:0016573	histone acetylation	1/20	159/18866	0.155793	0.186434	0.090416	SNCA	1																																GO:1901617	organic hydroxy compound biosynthetic process	2/39	258/18866	0.099305	0.152257	0.0842703	SNCA/TYR	2
GO:0050777	negative regulation of immune response	1/20	159/18866	0.155793	0.186434	0.090416	DRD2	1																																GO:0002762	negative regulation of myeloid leukocyte differentiation	1/39	51/18866	0.100285	0.152793	0.0845666	CTNNB1	1
GO:0051092	positive regulation of NF-kappaB transcription factor activity	1/20	159/18866	0.155793	0.186434	0.090416	APP	1																																GO:0021545	cranial nerve development	1/39	51/18866	0.100285	0.152793	0.0845666	CTNNB1	1
GO:0000723	telomere maintenance	1/20	161/18866	0.157597	0.188296	0.0913188	CTNNB1	1																																GO:0032206	positive regulation of telomere maintenance	1/39	51/18866	0.100285	0.152793	0.0845666	CTNNB1	1
GO:0034767	positive regulation of ion transmembrane transport	1/20	161/18866	0.157597	0.188296	0.0913188	SNCA	1																																GO:0043277	apoptotic cell clearance	1/39	51/18866	0.100285	0.152793	0.0845666	TGM2	1
GO:0019827	stem cell population maintenance	1/20	162/18866	0.158498	0.188925	0.0916239	CTNNB1	1																																GO:0045103	intermediate filament-based process	1/39	51/18866	0.100285	0.152793	0.0845666	NEFL	1
GO:1902652	secondary alcohol metabolic process	1/20	162/18866	0.158498	0.188925	0.0916239	APP	1																																GO:0045912	negative regulation of carbohydrate metabolic process	1/39	51/18866	0.100285	0.152793	0.0845666	INS	1
GO:1903305	regulation of regulated secretory pathway	1/20	162/18866	0.158498	0.188925	0.0916239	DRD2	1																																GO:0048255	mRNA stabilization	1/39	51/18866	0.100285	0.152793	0.0845666	ELAVL1	1
GO:0007088	regulation of mitotic nuclear division	1/20	163/18866	0.159397	0.189699	0.0919993	INSR	1																																GO:0050435	amyloid-beta metabolic process	1/39	51/18866	0.100285	0.152793	0.0845666	APP	1
GO:0051494	negative regulation of cytoskeleton organization	1/20	163/18866	0.159397	0.189699	0.0919993	SNCA	1																																GO:0009948	anterior/posterior axis specification	1/39	52/18866	0.10215	0.15442	0.0854674	CTNNB1	1
GO:0018393	internal peptidyl-lysine acetylation	1/20	164/18866	0.160296	0.190171	0.0922283	SNCA	1																																GO:0009994	oocyte differentiation	1/39	52/18866	0.10215	0.15442	0.0854674	CTNNB1	1
GO:0031960	response to corticosteroid	1/20	164/18866	0.160296	0.190171	0.0922283	NEFL	1																																GO:0031103	axon regeneration	1/39	52/18866	0.10215	0.15442	0.0854674	NEFL	1
GO:0046165	alcohol biosynthetic process	1/20	164/18866	0.160296	0.190171	0.0922283	SNCA	1																																GO:0032330	regulation of chondrocyte differentiation	1/39	52/18866	0.10215	0.15442	0.0854674	CTNNB1	1
GO:0098727	maintenance of cell number	1/20	164/18866	0.160296	0.190171	0.0922283	CTNNB1	1																																GO:0050999	regulation of nitric-oxide synthase activity	1/39	52/18866	0.10215	0.15442	0.0854674	INS	1
GO:0009408	response to heat	1/20	166/18866	0.162091	0.192151	0.0931882	MAPT	1																																GO:0051339	regulation of lyase activity	1/39	52/18866	0.10215	0.15442	0.0854674	DRD2	1
GO:0034250	positive regulation of cellular amide metabolic process	1/20	167/18866	0.162988	0.192911	0.093557	APP	1																																GO:0051445	regulation of meiotic cell cycle	1/39	52/18866	0.10215	0.15442	0.0854674	INSR	1
GO:0042129	regulation of T cell proliferation	1/20	167/18866	0.162988	0.192911	0.093557	CTNNB1	1																																GO:0060425	lung morphogenesis	1/39	52/18866	0.10215	0.15442	0.0854674	CTNNB1	1
GO:0007156	homophilic cell adhesion via plasma membrane adhesion molecules	1/20	168/18866	0.163883	0.193819	0.0939974	DSG1	1																																GO:2000677	regulation of transcription regulatory region DNA binding	1/39	52/18866	0.10215	0.15442	0.0854674	CTNNB1	1
GO:0016125	sterol metabolic process	1/20	169/18866	0.164777	0.194422	0.0942896	APP	1																																GO:2001258	negative regulation of cation channel activity	1/39	52/18866	0.10215	0.15442	0.0854674	DRD2	1
GO:0052126	movement in host environment	1/20	169/18866	0.164777	0.194422	0.0942896	CTNNB1	1																																GO:0007187	G protein-coupled receptor signaling pathway, coupled to cyclic nucleotide second messenger	2/39	263/18866	0.102549	0.154903	0.0857344	DRD1/DRD2	2
GO:0061025	membrane fusion	1/20	169/18866	0.164777	0.194422	0.0942896	SNCA	1																																GO:0043406	positive regulation of MAP kinase activity	2/39	264/18866	0.103201	0.155767	0.0862127	GH1/INSR	2
GO:0032874	positive regulation of stress-activated MAPK cascade	1/20	170/18866	0.165671	0.195172	0.0946534	APP	1																																GO:0032210	regulation of telomere maintenance via telomerase	1/39	53/18866	0.104011	0.15638	0.086552	CTNNB1	1
GO:0034614	cellular response to reactive oxygen species	1/20	170/18866	0.165671	0.195172	0.0946534	MAPT	1																																GO:0032731	positive regulation of interleukin-1 beta production	1/39	53/18866	0.104011	0.15638	0.086552	APP	1
GO:0007584	response to nutrient	1/20	171/18866	0.166563	0.195615	0.0948682	TYR	1																																GO:0032964	collagen biosynthetic process	1/39	53/18866	0.104011	0.15638	0.086552	COL1A1	1
GO:0030307	positive regulation of cell growth	1/20	171/18866	0.166563	0.195615	0.0948682	MAPT	1																																GO:0071320	cellular response to cAMP	1/39	53/18866	0.104011	0.15638	0.086552	APP	1
GO:0030856	regulation of epithelial cell differentiation	1/20	171/18866	0.166563	0.195615	0.0948682	CTNNB1	1																																GO:1900024	regulation of substrate adhesion-dependent cell spreading	1/39	53/18866	0.104011	0.15638	0.086552	FBLN1	1
GO:0051302	regulation of cell division	1/20	171/18866	0.166563	0.195615	0.0948682	DRD2	1																																GO:0046883	regulation of hormone secretion	2/39	267/18866	0.105166	0.157993	0.0874449	DRD2/INS	2
GO:0000910	cytokinesis	1/20	172/18866	0.167455	0.196054	0.0950812	DRD2	1																																GO:0033673	negative regulation of kinase activity	2/39	268/18866	0.105823	0.158557	0.0877572	MAPT/SNCA	2
GO:0018394	peptidyl-lysine acetylation	1/20	172/18866	0.167455	0.196054	0.0950812	SNCA	1																																GO:0006754	ATP biosynthetic process	1/39	54/18866	0.105868	0.158557	0.0877572	ENO1	1
GO:0050714	positive regulation of protein secretion	1/20	172/18866	0.167455	0.196054	0.0950812	DRD2	1																																GO:0030857	negative regulation of epithelial cell differentiation	1/39	54/18866	0.105868	0.158557	0.0877572	CTNNB1	1
GO:0070304	positive regulation of stress-activated protein kinase signaling cascade	1/20	172/18866	0.167455	0.196054	0.0950812	APP	1																																GO:1903018	regulation of glycoprotein metabolic process	1/39	54/18866	0.105868	0.158557	0.0877572	CTNNB1	1
GO:0050954	sensory perception of mechanical stimulus	1/20	173/18866	0.168345	0.196945	0.0955132	MBP	1																																GO:0031348	negative regulation of defense response	2/39	269/18866	0.106481	0.159228	0.0881286	DRD2/INS	2
GO:0001659	temperature homeostasis	1/20	174/18866	0.169235	0.197376	0.0957223	DRD2	1																																GO:0090596	sensory organ morphogenesis	2/39	269/18866	0.106481	0.159228	0.0881286	BDNF/CTNNB1	2
GO:0015718	monocarboxylic acid transport	1/20	174/18866	0.169235	0.197376	0.0957223	DRD2	1																																GO:0001706	endoderm formation	1/39	55/18866	0.107722	0.159851	0.0884733	CTNNB1	1
GO:0032200	telomere organization	1/20	174/18866	0.169235	0.197376	0.0957223	CTNNB1	1																																GO:0003229	ventricular cardiac muscle tissue development	1/39	55/18866	0.107722	0.159851	0.0884733	MYH6	1
GO:0035725	sodium ion transmembrane transport	1/20	174/18866	0.169235	0.197376	0.0957223	SCNN1A	1																																GO:0006120	mitochondrial electron transport, NADH to ubiquinone	1/39	55/18866	0.107722	0.159851	0.0884733	SNCA	1
GO:0010921	regulation of phosphatase activity	1/20	175/18866	0.170124	0.19826	0.0961511	DRD2	1																																GO:0008347	glial cell migration	1/39	55/18866	0.107722	0.159851	0.0884733	CTNNB1	1
GO:0030324	lung development	1/20	177/18866	0.171899	0.200175	0.0970797	CTNNB1	1																																GO:0014888	striated muscle adaptation	1/39	55/18866	0.107722	0.159851	0.0884733	MYH6	1
GO:0006941	striated muscle contraction	1/20	178/18866	0.172785	0.200898	0.0974304	CHRNA1	1																																GO:0030199	collagen fibril organization	1/39	55/18866	0.107722	0.159851	0.0884733	COL1A1	1
GO:0051897	positive regulation of protein kinase B signaling	1/20	178/18866	0.172785	0.200898	0.0974304	INSR	1																																GO:0035065	regulation of histone acetylation	1/39	55/18866	0.107722	0.159851	0.0884733	SNCA	1
GO:0008361	regulation of cell size	1/20	181/18866	0.175439	0.203048	0.098473	MAPT	1																																GO:0050879	multicellular organismal movement	1/39	55/18866	0.107722	0.159851	0.0884733	CHRNA1	1
GO:0030323	respiratory tube development	1/20	181/18866	0.175439	0.203048	0.098473	CTNNB1	1																																GO:0050881	musculoskeletal movement	1/39	55/18866	0.107722	0.159851	0.0884733	CHRNA1	1
GO:0048736	appendage development	1/20	181/18866	0.175439	0.203048	0.098473	CTNNB1	1																																GO:0060350	endochondral bone morphogenesis	1/39	55/18866	0.107722	0.159851	0.0884733	COL1A1	1
GO:0050796	regulation of insulin secretion	1/20	181/18866	0.175439	0.203048	0.098473	DRD2	1																																GO:0010466	negative regulation of peptidase activity	2/39	272/18866	0.108462	0.160826	0.0890131	APP/SNCA	2
GO:0060173	limb development	1/20	181/18866	0.175439	0.203048	0.098473	CTNNB1	1																																GO:0044273	sulfur compound catabolic process	1/39	56/18866	0.109572	0.161976	0.0896494	GLB1	1
GO:1905330	regulation of morphogenesis of an epithelium	1/20	181/18866	0.175439	0.203048	0.098473	CTNNB1	1																																GO:0060688	regulation of morphogenesis of a branching structure	1/39	56/18866	0.109572	0.161976	0.0896494	CTNNB1	1
GO:2001252	positive regulation of chromosome organization	1/20	182/18866	0.176321	0.203913	0.0988928	CTNNB1	1																																GO:0090183	regulation of kidney development	1/39	56/18866	0.109572	0.161976	0.0896494	CTNNB1	1
GO:0006479	protein methylation	1/20	184/18866	0.178084	0.205169	0.0995016	CTNNB1	1																																GO:1904645	response to amyloid-beta	1/39	56/18866	0.109572	0.161976	0.0896494	APP	1
GO:0008213	protein alkylation	1/20	184/18866	0.178084	0.205169	0.0995016	CTNNB1	1																																GO:0019748	secondary metabolic process	1/39	57/18866	0.111418	0.164079	0.0908136	TYR	1
GO:0022900	electron transport chain	1/20	184/18866	0.178084	0.205169	0.0995016	SNCA	1																																GO:0046148	pigment biosynthetic process	1/39	57/18866	0.111418	0.164079	0.0908136	TYR	1
GO:0038061	NIK/NF-kappaB signaling	1/20	184/18866	0.178084	0.205169	0.0995016	APP	1																																GO:0051568	histone H3-K4 methylation	1/39	57/18866	0.111418	0.164079	0.0908136	CTNNB1	1
GO:0046328	regulation of JNK cascade	1/20	184/18866	0.178084	0.205169	0.0995016	APP	1																																GO:0061005	cell differentiation involved in kidney development	1/39	57/18866	0.111418	0.164079	0.0908136	CTNNB1	1
GO:0051147	regulation of muscle cell differentiation	1/20	186/18866	0.179843	0.207038	0.100408	CTNNB1	1																																GO:0097479	synaptic vesicle localization	1/39	57/18866	0.111418	0.164079	0.0908136	CTNNB1	1
GO:0008217	regulation of blood pressure	1/20	187/18866	0.180721	0.207418	0.100593	DRD2	1																																GO:0007566	embryo implantation	1/39	58/18866	0.113261	0.166413	0.0921053	FBLN1	1
GO:0043409	negative regulation of MAPK cascade	1/20	187/18866	0.180721	0.207418	0.100593	FBLN1	1																																GO:0043489	RNA stabilization	1/39	58/18866	0.113261	0.166413	0.0921053	ELAVL1	1
GO:0045333	cellular respiration	1/20	187/18866	0.180721	0.207418	0.100593	SNCA	1																																GO:1902373	negative regulation of mRNA catabolic process	1/39	58/18866	0.113261	0.166413	0.0921053	ELAVL1	1
GO:0050821	protein stabilization	1/20	187/18866	0.180721	0.207418	0.100593	DSG1	1																																GO:0007548	sex differentiation	2/39	280/18866	0.113795	0.167072	0.0924697	CTNNB1/INSR	2
GO:0051783	regulation of nuclear division	1/20	188/18866	0.181598	0.208267	0.101004	INSR	1																																GO:0001658	branching involved in ureteric bud morphogenesis	1/39	59/18866	0.115099	0.168222	0.0931065	CTNNB1	1
GO:0010821	regulation of mitochondrion organization	1/20	191/18866	0.184224	0.21096	0.10231	MAPT	1																																GO:0031102	neuron projection regeneration	1/39	59/18866	0.115099	0.168222	0.0931065	NEFL	1
GO:0022408	negative regulation of cell-cell adhesion	1/20	191/18866	0.184224	0.21096	0.10231	MBP	1																																GO:0043525	positive regulation of neuron apoptotic process	1/39	59/18866	0.115099	0.168222	0.0931065	CTNNB1	1
GO:0016525	negative regulation of angiogenesis	1/20	192/18866	0.185098	0.21164	0.10264	CTNNB1	1																																GO:0045815	positive regulation of gene expression, epigenetic	1/39	59/18866	0.115099	0.168222	0.0931065	CTNNB1	1
GO:0048015	phosphatidylinositol-mediated signaling	1/20	192/18866	0.185098	0.21164	0.10264	INSR	1																																GO:0046605	regulation of centrosome cycle	1/39	59/18866	0.115099	0.168222	0.0931065	CTNNB1	1
GO:0002793	positive regulation of peptide secretion	1/20	193/18866	0.185971	0.212478	0.103046	DRD2	1																																GO:0048008	platelet-derived growth factor receptor signaling pathway	1/39	59/18866	0.115099	0.168222	0.0931065	SNCA	1
GO:2000181	negative regulation of blood vessel morphogenesis	1/20	194/18866	0.186842	0.213313	0.103451	CTNNB1	1																																GO:0001822	kidney development	2/39	283/18866	0.115812	0.169009	0.0935422	BDNF/CTNNB1	2
GO:0007219	Notch signaling pathway	1/20	195/18866	0.187713	0.213985	0.103777	APP	1																																GO:0032868	response to insulin	2/39	283/18866	0.115812	0.169009	0.0935422	INS/INSR	2
GO:0042098	T cell proliferation	1/20	195/18866	0.187713	0.213985	0.103777	CTNNB1	1																																GO:0007411	axon guidance	2/39	284/18866	0.116487	0.169498	0.0938127	APP/BDNF	2
GO:0000819	sister chromatid segregation	1/20	196/18866	0.188584	0.214493	0.104023	CTNNB1	1																																GO:0006893	Golgi to plasma membrane transport	1/39	60/18866	0.116934	0.169498	0.0938127	RABEP1	1
GO:0048017	inositol lipid-mediated signaling	1/20	196/18866	0.188584	0.214493	0.104023	INSR	1																																GO:0010823	negative regulation of mitochondrion organization	1/39	60/18866	0.116934	0.169498	0.0938127	MAPT	1
GO:0071897	DNA biosynthetic process	1/20	196/18866	0.188584	0.214493	0.104023	CTNNB1	1																																GO:0032732	positive regulation of interleukin-1 production	1/39	60/18866	0.116934	0.169498	0.0938127	APP	1
GO:0051216	cartilage development	1/20	197/18866	0.189453	0.21532	0.104425	CTNNB1	1																																GO:0043388	positive regulation of DNA binding	1/39	60/18866	0.116934	0.169498	0.0938127	CTNNB1	1
GO:0019933	cAMP-mediated signaling	1/20	199/18866	0.191189	0.217129	0.105302	DRD2	1																																GO:0048747	muscle fiber development	1/39	60/18866	0.116934	0.169498	0.0938127	MYH6	1
GO:0010389	regulation of G2/M transition of mitotic cell cycle	1/20	200/18866	0.192055	0.217787	0.105621	APP	1																																GO:0050994	regulation of lipid catabolic process	1/39	60/18866	0.116934	0.169498	0.0938127	INS	1
GO:0051054	positive regulation of DNA metabolic process	1/20	200/18866	0.192055	0.217787	0.105621	CTNNB1	1																																GO:0061098	positive regulation of protein tyrosine kinase activity	1/39	60/18866	0.116934	0.169498	0.0938127	BDNF	1
GO:0031099	regeneration	1/20	201/18866	0.192921	0.218605	0.106018	NEFL	1																																GO:1903428	positive regulation of reactive oxygen species biosynthetic process	1/39	60/18866	0.116934	0.169498	0.0938127	INSR	1
GO:0034341	response to interferon-gamma	1/20	202/18866	0.193786	0.219257	0.106334	SNCA	1																																GO:0097485	neuron projection guidance	2/39	285/18866	0.117163	0.169702	0.0939255	APP/BDNF	2
GO:1901605	alpha-amino acid metabolic process	1/20	202/18866	0.193786	0.219257	0.106334	TYR	1																																GO:0140014	mitotic nuclear division	2/39	286/18866	0.117839	0.170554	0.0943974	INS/INSR	2
GO:0060541	respiratory system development	1/20	204/18866	0.195513	0.221046	0.107202	CTNNB1	1																																GO:0060047	heart contraction	2/39	287/18866	0.118517	0.170748	0.0945043	DRD2/MYH6	2
GO:0035637	multicellular organismal signaling	1/20	206/18866	0.197236	0.222828	0.108066	CHRNA1	1																																GO:0006027	glycosaminoglycan catabolic process	1/39	61/18866	0.118766	0.170748	0.0945043	GLB1	1
GO:1901343	negative regulation of vasculature development	1/20	207/18866	0.198096	0.223633	0.108457	CTNNB1	1																																GO:0042733	embryonic digit morphogenesis	1/39	61/18866	0.118766	0.170748	0.0945043	CTNNB1	1
GO:0009612	response to mechanical stimulus	1/20	209/18866	0.199815	0.22507	0.109153	DRD2	1																																GO:0045843	negative regulation of striated muscle tissue development	1/39	61/18866	0.118766	0.170748	0.0945043	S100B	1
GO:0035303	regulation of dephosphorylation	1/20	209/18866	0.199815	0.22507	0.109153	DRD2	1																																GO:0046888	negative regulation of hormone secretion	1/39	61/18866	0.118766	0.170748	0.0945043	DRD2	1
GO:0040029	regulation of gene expression, epigenetic	1/20	209/18866	0.199815	0.22507	0.109153	CTNNB1	1																																GO:0061512	protein localization to cilium	1/39	61/18866	0.118766	0.170748	0.0945043	RABEP1	1
GO:0043393	regulation of protein binding	1/20	211/18866	0.201529	0.226664	0.109927	APP	1																																GO:0090303	positive regulation of wound healing	1/39	61/18866	0.118766	0.170748	0.0945043	OCLN	1
GO:0050679	positive regulation of epithelial cell proliferation	1/20	211/18866	0.201529	0.226664	0.109927	CTNNB1	1																																GO:1904356	regulation of telomere maintenance via telomere lengthening	1/39	61/18866	0.118766	0.170748	0.0945043	CTNNB1	1
GO:0002685	regulation of leukocyte migration	1/20	212/18866	0.202385	0.227121	0.110148	APP	1																																GO:2000756	regulation of peptidyl-lysine acetylation	1/39	61/18866	0.118766	0.170748	0.0945043	SNCA	1
GO:0030278	regulation of ossification	1/20	212/18866	0.202385	0.227121	0.110148	CTNNB1	1																																GO:0060485	mesenchyme development	2/39	290/18866	0.120556	0.172225	0.0953222	COL1A1/CTNNB1	2
GO:0051650	establishment of vesicle localization	1/20	212/18866	0.202385	0.227121	0.110148	CTNNB1	1																																GO:0097193	intrinsic apoptotic signaling pathway	2/39	290/18866	0.120556	0.172225	0.0953222	ENO1/INS	2
GO:0007254	JNK cascade	1/20	213/18866	0.203241	0.227575	0.110368	APP	1																																GO:0010518	positive regulation of phospholipase activity	1/39	62/18866	0.120593	0.172225	0.0953222	BDNF	1
GO:0030073	insulin secretion	1/20	213/18866	0.203241	0.227575	0.110368	DRD2	1																																GO:0034113	heterotypic cell-cell adhesion	1/39	62/18866	0.120593	0.172225	0.0953222	MBP	1
GO:0090276	regulation of peptide hormone secretion	1/20	213/18866	0.203241	0.227575	0.110368	DRD2	1																																GO:0048488	synaptic vesicle endocytosis	1/39	62/18866	0.120593	0.172225	0.0953222	SNCA	1
GO:0006006	glucose metabolic process	1/20	214/18866	0.204095	0.228363	0.11075	INSR	1																																GO:0048635	negative regulation of muscle organ development	1/39	62/18866	0.120593	0.172225	0.0953222	S100B	1
GO:0010810	regulation of cell-substrate adhesion	1/20	217/18866	0.206653	0.230884	0.111973	FBLN1	1																																GO:0048857	neural nucleus development	1/39	62/18866	0.120593	0.172225	0.0953222	MBP	1
GO:1902749	regulation of cell cycle G2/M phase transition	1/20	217/18866	0.206653	0.230884	0.111973	APP	1																																GO:0055081	anion homeostasis	1/39	62/18866	0.120593	0.172225	0.0953222	INS	1
GO:0007601	visual perception	1/20	218/18866	0.207503	0.231493	0.112268	TYR	1																																GO:0140238	presynaptic endocytosis	1/39	62/18866	0.120593	0.172225	0.0953222	SNCA	1
GO:0007623	circadian rhythm	1/20	218/18866	0.207503	0.231493	0.112268	DRD2	1																																GO:0072001	renal system development	2/39	292/18866	0.12192	0.173992	0.0963001	BDNF/CTNNB1	2
GO:0009952	anterior/posterior pattern specification	1/20	219/18866	0.208353	0.232099	0.112562	CTNNB1	1																																GO:0006521	regulation of cellular amino acid metabolic process	1/39	63/18866	0.122417	0.174061	0.0963379	INS	1
GO:0050670	regulation of lymphocyte proliferation	1/20	219/18866	0.208353	0.232099	0.112562	CTNNB1	1																																GO:0007062	sister chromatid cohesion	1/39	63/18866	0.122417	0.174061	0.0963379	CTNNB1	1
GO:0002064	epithelial cell development	1/20	221/18866	0.210051	0.233647	0.113313	CTNNB1	1																																GO:0010830	regulation of myotube differentiation	1/39	63/18866	0.122417	0.174061	0.0963379	BDNF	1
GO:0032944	regulation of mononuclear cell proliferation	1/20	221/18866	0.210051	0.233647	0.113313	CTNNB1	1																																GO:0031122	cytoplasmic microtubule organization	1/39	63/18866	0.122417	0.174061	0.0963379	MAPT	1
GO:0050953	sensory perception of light stimulus	1/20	222/18866	0.210898	0.234417	0.113686	TYR	1																																GO:0055008	cardiac muscle tissue morphogenesis	1/39	63/18866	0.122417	0.174061	0.0963379	MYH6	1
GO:0008406	gonad development	1/20	223/18866	0.211744	0.235185	0.114059	INSR	1																																GO:0051146	striated muscle cell differentiation	2/39	295/18866	0.123974	0.175234	0.0969876	BDNF/MYH6	2
GO:0019935	cyclic-nucleotide-mediated signaling	1/20	224/18866	0.21259	0.235952	0.114431	DRD2	1																																GO:0060828	regulation of canonical Wnt signaling pathway	2/39	295/18866	0.123974	0.175234	0.0969876	COL1A1/CTNNB1	2
GO:0045665	negative regulation of neuron differentiation	1/20	225/18866	0.213435	0.236716	0.114801	APP	1																																GO:0045453	bone resorption	1/39	64/18866	0.124237	0.175234	0.0969876	CTNNB1	1
GO:0008037	cell recognition	1/20	226/18866	0.214279	0.237131	0.115003	APP	1																																GO:0046173	polyol biosynthetic process	1/39	64/18866	0.124237	0.175234	0.0969876	SNCA	1
GO:0032869	cellular response to insulin stimulus	1/20	226/18866	0.214279	0.237131	0.115003	INSR	1																																GO:0050909	sensory perception of taste	1/39	64/18866	0.124237	0.175234	0.0969876	SCNN1A	1
GO:2001020	regulation of response to DNA damage stimulus	1/20	226/18866	0.214279	0.237131	0.115003	MAPT	1																																GO:0051898	negative regulation of protein kinase B signaling	1/39	64/18866	0.124237	0.175234	0.0969876	DRD2	1
GO:0048705	skeletal system morphogenesis	1/20	228/18866	0.215964	0.238822	0.115822	CTNNB1	1																																GO:0051926	negative regulation of calcium ion transport	1/39	64/18866	0.124237	0.175234	0.0969876	DRD2	1
GO:0045137	development of primary sexual characteristics	1/20	229/18866	0.216805	0.239228	0.11602	INSR	1																																GO:0060135	maternal process involved in female pregnancy	1/39	64/18866	0.124237	0.175234	0.0969876	DSG1	1
GO:0048762	mesenchymal cell differentiation	1/20	229/18866	0.216805	0.239228	0.11602	CTNNB1	1																																GO:1901862	negative regulation of muscle tissue development	1/39	64/18866	0.124237	0.175234	0.0969876	S100B	1
GO:0051648	vesicle localization	1/20	229/18866	0.216805	0.239228	0.11602	CTNNB1	1																																GO:1905268	negative regulation of chromatin organization	1/39	64/18866	0.124237	0.175234	0.0969876	SNCA	1
GO:0007160	cell-matrix adhesion	1/20	230/18866	0.217646	0.239632	0.116215	CTNNB1	1																																GO:2000401	regulation of lymphocyte migration	1/39	64/18866	0.124237	0.175234	0.0969876	APP	1
GO:0046474	glycerophospholipid biosynthetic process	1/20	230/18866	0.217646	0.239632	0.116215	CRLS1	1																																GO:0031647	regulation of protein stability	2/39	296/18866	0.124661	0.175576	0.0971767	DSG1/SNCA	2
GO:0051495	positive regulation of cytoskeleton organization	1/20	230/18866	0.217646	0.239632	0.116215	MAPT	1																																GO:0051348	negative regulation of transferase activity	2/39	296/18866	0.124661	0.175576	0.0971767	MAPT/SNCA	2
GO:0001649	osteoblast differentiation	1/20	231/18866	0.218485	0.240207	0.116494	CTNNB1	1																																GO:0003015	heart process	2/39	297/18866	0.125348	0.176288	0.0975708	DRD2/MYH6	2
GO:0051259	protein complex oligomerization	1/20	231/18866	0.218485	0.240207	0.116494	SNCA	1																																GO:0071356	cellular response to tumor necrosis factor	2/39	297/18866	0.125348	0.176288	0.0975708	COL1A1/OCLN	2
GO:0007188	adenylate cyclase-modulating G protein-coupled receptor signaling pathway	1/20	233/18866	0.220162	0.241525	0.117133	DRD2	1																																GO:0006687	glycosphingolipid metabolic process	1/39	65/18866	0.126054	0.176512	0.0976947	GLB1	1
GO:0009266	response to temperature stimulus	1/20	233/18866	0.220162	0.241525	0.117133	MAPT	1																																GO:0007588	excretion	1/39	65/18866	0.126054	0.176512	0.0976947	DRD2	1
GO:2001234	negative regulation of apoptotic signaling pathway	1/20	233/18866	0.220162	0.241525	0.117133	CTNNB1	1																																GO:0009206	purine ribonucleoside triphosphate biosynthetic process	1/39	65/18866	0.126054	0.176512	0.0976947	ENO1	1
GO:0032872	regulation of stress-activated MAPK cascade	1/20	237/18866	0.223505	0.244838	0.11874	APP	1																																GO:0031646	positive regulation of nervous system process	1/39	65/18866	0.126054	0.176512	0.0976947	S100B	1
GO:0046777	protein autophosphorylation	1/20	237/18866	0.223505	0.244838	0.11874	INSR	1																																GO:0048645	animal organ formation	1/39	65/18866	0.126054	0.176512	0.0976947	CTNNB1	1
GO:0016072	rRNA metabolic process	1/20	238/18866	0.224339	0.245573	0.119097	MAPT	1																																GO:0060675	ureteric bud morphogenesis	1/39	65/18866	0.126054	0.176512	0.0976947	CTNNB1	1
GO:0070302	regulation of stress-activated protein kinase signaling cascade	1/20	240/18866	0.226004	0.247039	0.119807	APP	1																																GO:0007585	respiratory gaseous exchange by respiratory system	1/39	66/18866	0.127867	0.17815	0.098601	SFTPC	1
GO:0070663	regulation of leukocyte proliferation	1/20	240/18866	0.226004	0.247039	0.119807	CTNNB1	1																																GO:0009145	purine nucleoside triphosphate biosynthetic process	1/39	66/18866	0.127867	0.17815	0.098601	ENO1	1
GO:0006813	potassium ion transport	1/20	242/18866	0.227665	0.248496	0.120514	DRD2	1																																GO:0032922	circadian regulation of gene expression	1/39	66/18866	0.127867	0.17815	0.098601	DRD2	1
GO:1903320	regulation of protein modification by small protein conjugation or removal	1/20	242/18866	0.227665	0.248496	0.120514	CTNNB1	1																																GO:0042490	mechanoreceptor differentiation	1/39	66/18866	0.127867	0.17815	0.098601	BDNF	1
GO:0042593	glucose homeostasis	1/20	245/18866	0.230151	0.251028	0.121742	INSR	1																																GO:0045669	positive regulation of osteoblast differentiation	1/39	66/18866	0.127867	0.17815	0.098601	CTNNB1	1
GO:0006469	negative regulation of protein kinase activity	1/20	246/18866	0.230977	0.251568	0.122004	SNCA	1																																GO:0046626	regulation of insulin receptor signaling pathway	1/39	66/18866	0.127867	0.17815	0.098601	INS	1
GO:0033500	carbohydrate homeostasis	1/20	246/18866	0.230977	0.251568	0.122004	INSR	1																																GO:0072171	mesonephric tubule morphogenesis	1/39	66/18866	0.127867	0.17815	0.098601	CTNNB1	1
GO:0016358	dendrite development	1/20	247/18866	0.231803	0.252286	0.122352	APP	1																																GO:1903522	regulation of blood circulation	2/39	303/18866	0.129493	0.179381	0.0992824	DRD2/MYH6	2
GO:0006352	DNA-templated transcription, initiation	1/20	249/18866	0.233453	0.253899	0.123135	CTNNB1	1																																GO:0006026	aminoglycan catabolic process	1/39	67/18866	0.129676	0.179381	0.0992824	GLB1	1
GO:0030217	T cell differentiation	1/20	253/18866	0.236742	0.257291	0.12478	CTNNB1	1																																GO:0030239	myofibril assembly	1/39	67/18866	0.129676	0.179381	0.0992824	MYH6	1
GO:0000086	G2/M transition of mitotic cell cycle	1/20	254/18866	0.237562	0.257444	0.124854	APP	1																																GO:0031060	regulation of histone methylation	1/39	67/18866	0.129676	0.179381	0.0992824	CTNNB1	1
GO:0019318	hexose metabolic process	1/20	254/18866	0.237562	0.257444	0.124854	INSR	1																																GO:0034332	adherens junction organization	1/39	67/18866	0.129676	0.179381	0.0992824	CTNNB1	1
GO:0051321	meiotic cell cycle	1/20	254/18866	0.237562	0.257444	0.124854	INSR	1																																GO:0045670	regulation of osteoclast differentiation	1/39	67/18866	0.129676	0.179381	0.0992824	CTNNB1	1
GO:2000027	regulation of animal organ morphogenesis	1/20	254/18866	0.237562	0.257444	0.124854	CTNNB1	1																																GO:0051965	positive regulation of synapse assembly	1/39	67/18866	0.129676	0.179381	0.0992824	BDNF	1
GO:0008016	regulation of heart contraction	1/20	256/18866	0.2392	0.259033	0.125625	DRD2	1																																GO:0070613	regulation of protein processing	1/39	67/18866	0.129676	0.179381	0.0992824	ENO1	1
GO:0030072	peptide hormone secretion	1/20	257/18866	0.240017	0.259733	0.125964	DRD2	1																																GO:0071300	cellular response to retinoic acid	1/39	67/18866	0.129676	0.179381	0.0992824	COL1A1	1
GO:0061448	connective tissue development	1/20	262/18866	0.244093	0.263955	0.128011	CTNNB1	1																																GO:0072678	T cell migration	1/39	67/18866	0.129676	0.179381	0.0992824	APP	1
GO:0007187	G protein-coupled receptor signaling pathway, coupled to cyclic nucleotide second messenger	1/20	263/18866	0.244906	0.264268	0.128163	DRD2	1																																GO:0048511	rhythmic process	2/39	305/18866	0.130882	0.18092	0.100134	BDNF/DRD2	2
GO:0045637	regulation of myeloid cell differentiation	1/20	263/18866	0.244906	0.264268	0.128163	CTNNB1	1																																GO:0032642	regulation of chemokine production	1/39	68/18866	0.131482	0.181103	0.100236	MBP	1
GO:0050730	regulation of peptidyl-tyrosine phosphorylation	1/20	263/18866	0.244906	0.264268	0.128163	APP	1																																GO:0045428	regulation of nitric oxide biosynthetic process	1/39	68/18866	0.131482	0.181103	0.100236	INSR	1
GO:0043406	positive regulation of MAP kinase activity	1/20	264/18866	0.245717	0.264955	0.128497	INSR	1																																GO:0051148	negative regulation of muscle cell differentiation	1/39	68/18866	0.131482	0.181103	0.100236	BDNF	1
GO:0046883	regulation of hormone secretion	1/20	267/18866	0.248148	0.267385	0.129675	DRD2	1																																GO:1902369	negative regulation of RNA catabolic process	1/39	68/18866	0.131482	0.181103	0.100236	ELAVL1	1
GO:0031348	negative regulation of defense response	1/20	269/18866	0.249764	0.268745	0.130334	DRD2	1																																GO:1904888	cranial skeletal system development	1/39	68/18866	0.131482	0.181103	0.100236	CTNNB1	1
GO:0090596	sensory organ morphogenesis	1/20	269/18866	0.249764	0.268745	0.130334	CTNNB1	1																																GO:0030216	keratinocyte differentiation	2/39	306/18866	0.131578	0.181106	0.100238	DSG1/TGM3	2
GO:0045017	glycerolipid biosynthetic process	1/20	270/18866	0.250571	0.269421	0.130663	CRLS1	1																																GO:0045088	regulation of innate immune response	2/39	307/18866	0.132275	0.181936	0.100697	DRD2/INS	2
GO:0008654	phospholipid biosynthetic process	1/20	271/18866	0.251377	0.270096	0.13099	CRLS1	1																																GO:0007004	telomere maintenance via telomerase	1/39	69/18866	0.133284	0.182547	0.101035	CTNNB1	1
GO:0098813	nuclear chromosome segregation	1/20	272/18866	0.252182	0.270769	0.131316	CTNNB1	1																																GO:0030032	lamellipodium assembly	1/39	69/18866	0.133284	0.182547	0.101035	OCLN	1
GO:0044839	cell cycle G2/M phase transition	1/20	273/18866	0.252986	0.271441	0.131642	APP	1																																GO:0035914	skeletal muscle cell differentiation	1/39	69/18866	0.133284	0.182547	0.101035	S100B	1
GO:0007281	germ cell development	1/20	275/18866	0.254593	0.272971	0.132384	CTNNB1	1																																GO:0071230	cellular response to amino acid stimulus	1/39	69/18866	0.133284	0.182547	0.101035	COL1A1	1
GO:0045165	cell fate commitment	1/20	278/18866	0.256996	0.275353	0.133539	CTNNB1	1																																GO:1903317	regulation of protein maturation	1/39	69/18866	0.133284	0.182547	0.101035	ENO1	1
GO:0001822	kidney development	1/20	283/18866	0.260985	0.279035	0.135325	CTNNB1	1																																GO:2000573	positive regulation of DNA biosynthetic process	1/39	69/18866	0.133284	0.182547	0.101035	CTNNB1	1
GO:0032868	response to insulin	1/20	283/18866	0.260985	0.279035	0.135325	INSR	1																																GO:0009880	embryonic pattern specification	1/39	70/18866	0.135082	0.184879	0.102326	CTNNB1	1
GO:0046651	lymphocyte proliferation	1/20	283/18866	0.260985	0.279035	0.135325	CTNNB1	1																																GO:0009201	ribonucleoside triphosphate biosynthetic process	1/39	71/18866	0.136876	0.186676	0.10332	ENO1	1
GO:0007411	axon guidance	1/20	284/18866	0.26178	0.279688	0.135641	APP	1																																GO:0015800	acidic amino acid transport	1/39	71/18866	0.136876	0.186676	0.10332	BDNF	1
GO:0097485	neuron projection guidance	1/20	285/18866	0.262575	0.280339	0.135957	APP	1																																GO:0042531	positive regulation of tyrosine phosphorylation of STAT protein	1/39	71/18866	0.136876	0.186676	0.10332	GH1	1
GO:0032943	mononuclear cell proliferation	1/20	286/18866	0.263369	0.280593	0.136081	CTNNB1	1																																GO:0042982	amyloid precursor protein metabolic process	1/39	71/18866	0.136876	0.186676	0.10332	APP	1
GO:0051403	stress-activated MAPK cascade	1/20	286/18866	0.263369	0.280593	0.136081	APP	1																																GO:0050891	multicellular organismal water homeostasis	1/39	71/18866	0.136876	0.186676	0.10332	SCNN1A	1
GO:0140014	mitotic nuclear division	1/20	286/18866	0.263369	0.280593	0.136081	INSR	1																																GO:0046879	hormone secretion	2/39	314/18866	0.137176	0.186953	0.103473	DRD2/INS	2
GO:0060047	heart contraction	1/20	287/18866	0.264162	0.28124	0.136394	DRD2	1																																GO:0042440	pigment metabolic process	1/39	72/18866	0.138667	0.188323	0.104232	TYR	1
GO:0060485	mesenchyme development	1/20	290/18866	0.266535	0.283369	0.137427	CTNNB1	1																																GO:0043647	inositol phosphate metabolic process	1/39	72/18866	0.138667	0.188323	0.104232	SNCA	1
GO:1902105	regulation of leukocyte differentiation	1/20	290/18866	0.266535	0.283369	0.137427	CTNNB1	1																																GO:0045600	positive regulation of fat cell differentiation	1/39	72/18866	0.138667	0.188323	0.104232	INS	1
GO:0072001	renal system development	1/20	292/18866	0.268114	0.284848	0.138144	CTNNB1	1																																GO:0061035	regulation of cartilage development	1/39	72/18866	0.138667	0.188323	0.104232	CTNNB1	1
GO:0060828	regulation of canonical Wnt signaling pathway	1/20	295/18866	0.270476	0.287156	0.139263	CTNNB1	1																																GO:0061515	myeloid cell development	1/39	72/18866	0.138667	0.188323	0.104232	APP	1
GO:0005996	monosaccharide metabolic process	1/20	296/18866	0.271262	0.287788	0.13957	INSR	1																																GO:0003208	cardiac ventricle morphogenesis	1/39	73/18866	0.140455	0.190218	0.10528	MYH6	1
GO:0003015	heart process	1/20	297/18866	0.272046	0.288419	0.139876	DRD2	1																																GO:0051145	smooth muscle cell differentiation	1/39	73/18866	0.140455	0.190218	0.10528	CTNNB1	1
GO:0031098	stress-activated protein kinase signaling cascade	1/20	300/18866	0.274396	0.290706	0.140985	APP	1																																GO:0072078	nephron tubule morphogenesis	1/39	73/18866	0.140455	0.190218	0.10528	CTNNB1	1
GO:0048562	embryonic organ morphogenesis	1/20	302/18866	0.275959	0.292157	0.141689	CTNNB1	1																																GO:1903747	regulation of establishment of protein localization to mitochondrion	1/39	73/18866	0.140455	0.190218	0.10528	MAPT	1
GO:1903522	regulation of blood circulation	1/20	303/18866	0.276739	0.292779	0.14199	DRD2	1																																GO:0034612	response to tumor necrosis factor	2/39	320/18866	0.14141	0.191377	0.105922	COL1A1/OCLN	2
GO:0048511	rhythmic process	1/20	305/18866	0.278296	0.294221	0.14269	DRD2	1																																GO:0006801	superoxide metabolic process	1/39	74/18866	0.142239	0.191696	0.106098	MAPT	1
GO:0045088	regulation of innate immune response	1/20	307/18866	0.279851	0.295658	0.143387	DRD2	1																																GO:0021536	diencephalon development	1/39	74/18866	0.142239	0.191696	0.106098	DRD2	1
GO:0090287	regulation of cellular response to growth factor stimulus	1/20	310/18866	0.282177	0.297908	0.144478	CTNNB1	1																																GO:0032481	positive regulation of type I interferon production	1/39	74/18866	0.142239	0.191696	0.106098	CTNNB1	1
GO:0070661	leukocyte proliferation	1/20	313/18866	0.284495	0.300147	0.145564	CTNNB1	1																																GO:0036465	synaptic vesicle recycling	1/39	74/18866	0.142239	0.191696	0.106098	SNCA	1
GO:0046879	hormone secretion	1/20	314/18866	0.285267	0.300751	0.145857	DRD2	1																																GO:0051881	regulation of mitochondrial membrane potential	1/39	74/18866	0.142239	0.191696	0.106098	MAPT	1
GO:0043414	macromolecule methylation	1/20	318/18866	0.288344	0.303784	0.147328	CTNNB1	1																																GO:1903036	positive regulation of response to wounding	1/39	74/18866	0.142239	0.191696	0.106098	OCLN	1
GO:0007568	aging	1/20	319/18866	0.289111	0.304381	0.147617	APP	1																																GO:0006470	protein dephosphorylation	2/39	323/18866	0.143538	0.192888	0.106758	DRD2/MYH6	2
GO:0006470	protein dephosphorylation	1/20	323/18866	0.292173	0.307177	0.148973	DRD2	1																																GO:0009914	hormone transport	2/39	323/18866	0.143538	0.192888	0.106758	DRD2/INS	2
GO:0009914	hormone transport	1/20	323/18866	0.292173	0.307177	0.148973	DRD2	1																																GO:0009064	glutamine family amino acid metabolic process	1/39	75/18866	0.144019	0.192888	0.106758	GAD2	1
GO:0001655	urogenital system development	1/20	330/18866	0.297501	0.312345	0.151479	CTNNB1	1																																GO:0015909	long-chain fatty acid transport	1/39	75/18866	0.144019	0.192888	0.106758	DRD2	1
GO:0071375	cellular response to peptide hormone stimulus	1/20	330/18866	0.297501	0.312345	0.151479	INSR	1																																GO:0032602	chemokine production	1/39	75/18866	0.144019	0.192888	0.106758	MBP	1
GO:0060562	epithelial tube morphogenesis	1/20	331/18866	0.298259	0.312924	0.15176	CTNNB1	1																																GO:0045685	regulation of glial cell differentiation	1/39	75/18866	0.144019	0.192888	0.106758	CTNNB1	1
GO:0008202	steroid metabolic process	1/20	332/18866	0.299016	0.313284	0.151935	APP	1																																GO:0072088	nephron epithelium morphogenesis	1/39	75/18866	0.144019	0.192888	0.106758	CTNNB1	1
GO:0050863	regulation of T cell activation	1/20	332/18866	0.299016	0.313284	0.151935	CTNNB1	1																																GO:1900076	regulation of cellular response to insulin stimulus	1/39	75/18866	0.144019	0.192888	0.106758	INS	1
GO:0007059	chromosome segregation	1/20	334/18866	0.300528	0.314434	0.152492	CTNNB1	1																																GO:1901983	regulation of protein acetylation	1/39	75/18866	0.144019	0.192888	0.106758	SNCA	1
GO:0032496	response to lipopolysaccharide	1/20	334/18866	0.300528	0.314434	0.152492	SNCA	1																																GO:0006278	RNA-dependent DNA biosynthetic process	1/39	76/18866	0.145795	0.194595	0.107703	CTNNB1	1
GO:1903829	positive regulation of cellular protein localization	1/20	338/18866	0.303543	0.317369	0.153916	MAPT	1																																GO:0033077	T cell differentiation in thymus	1/39	76/18866	0.145795	0.194595	0.107703	CTNNB1	1
GO:0060070	canonical Wnt signaling pathway	1/20	339/18866	0.304295	0.317843	0.154146	CTNNB1	1																																GO:0060193	positive regulation of lipase activity	1/39	76/18866	0.145795	0.194595	0.107703	BDNF	1
GO:0000209	protein polyubiquitination	1/20	340/18866	0.305046	0.317843	0.154146	CTNNB1	1																																GO:0060415	muscle tissue morphogenesis	1/39	76/18866	0.145795	0.194595	0.107703	MYH6	1
GO:0006520	cellular amino acid metabolic process	1/20	340/18866	0.305046	0.317843	0.154146	TYR	1																																GO:0071229	cellular response to acid chemical	1/39	76/18866	0.145795	0.194595	0.107703	COL1A1	1
GO:0016050	vesicle organization	1/20	340/18866	0.305046	0.317843	0.154146	SNCA	1																																GO:0007422	peripheral nervous system development	1/39	77/18866	0.147568	0.19642	0.108713	BDNF	1
GO:1990778	protein localization to cell periphery	1/20	340/18866	0.305046	0.317843	0.154146	GRIN2A	1																																GO:0032413	negative regulation of ion transmembrane transporter activity	1/39	77/18866	0.147568	0.19642	0.108713	DRD2	1
GO:0045930	negative regulation of mitotic cell cycle	1/20	341/18866	0.305796	0.318406	0.154419	CTNNB1	1																																GO:0061333	renal tubule morphogenesis	1/39	77/18866	0.147568	0.19642	0.108713	CTNNB1	1
GO:0009101	glycoprotein biosynthetic process	1/20	342/18866	0.306545	0.318748	0.154585	CTNNB1	1																																GO:0072028	nephron morphogenesis	1/39	77/18866	0.147568	0.19642	0.108713	CTNNB1	1
GO:0043405	regulation of MAP kinase activity	1/20	342/18866	0.306545	0.318748	0.154585	INSR	1																																GO:0001655	urogenital system development	2/39	330/18866	0.14853	0.197429	0.109272	BDNF/CTNNB1	2
GO:0006650	glycerophospholipid metabolic process	1/20	343/18866	0.307294	0.319089	0.15475	CRLS1	1																																GO:0032984	protein-containing complex disassembly	2/39	330/18866	0.14853	0.197429	0.109272	CTNNB1/INSR	2
GO:0007596	blood coagulation	1/20	343/18866	0.307294	0.319089	0.15475	FBLN1	1																																GO:0043010	camera-type eye development	2/39	332/18866	0.149963	0.199197	0.11025	CTNNB1/DRD2	2
GO:0007599	hemostasis	1/20	348/18866	0.311026	0.322522	0.156415	FBLN1	1																																GO:0006809	nitric oxide biosynthetic process	1/39	79/18866	0.151103	0.199481	0.110408	INSR	1
GO:0042742	defense response to bacterium	1/20	348/18866	0.311026	0.322522	0.156415	HP	1																																GO:0007492	endoderm development	1/39	79/18866	0.151103	0.199481	0.110408	CTNNB1	1
GO:0050817	coagulation	1/20	349/18866	0.31177	0.323072	0.156682	FBLN1	1																																GO:0009205	purine ribonucleoside triphosphate metabolic process	1/39	79/18866	0.151103	0.199481	0.110408	ENO1	1
GO:0030336	negative regulation of cell migration	1/20	350/18866	0.312514	0.3234	0.156841	DRD2	1																																GO:0030104	water homeostasis	1/39	79/18866	0.151103	0.199481	0.110408	SCNN1A	1
GO:0046942	carboxylic acid transport	1/20	350/18866	0.312514	0.3234	0.156841	DRD2	1																																GO:0032272	negative regulation of protein polymerization	1/39	79/18866	0.151103	0.199481	0.110408	SNCA	1
GO:0050708	regulation of protein secretion	1/20	352/18866	0.313998	0.324715	0.157478	DRD2	1																																GO:0043462	regulation of ATPase activity	1/39	79/18866	0.151103	0.199481	0.110408	MYH6	1
GO:0015849	organic acid transport	1/20	353/18866	0.314739	0.325259	0.157742	DRD2	1																																GO:0070373	negative regulation of ERK1 and ERK2 cascade	1/39	79/18866	0.151103	0.199481	0.110408	FBLN1	1
GO:0051222	positive regulation of protein transport	1/20	354/18866	0.315479	0.325802	0.158006	DRD2	1																																GO:0071260	cellular response to mechanical stimulus	1/39	79/18866	0.151103	0.199481	0.110408	COL1A1	1
GO:0003002	regionalization	1/20	355/18866	0.316219	0.326343	0.158268	CTNNB1	1																																GO:1900034	regulation of cellular response to heat	1/39	79/18866	0.151103	0.199481	0.110408	MAPT	1
GO:0002237	response to molecule of bacterial origin	1/20	356/18866	0.316958	0.326883	0.15853	SNCA	1																																GO:0032204	regulation of telomere maintenance	1/39	80/18866	0.152866	0.201259	0.111392	CTNNB1	1
GO:0001666	response to hypoxia	1/20	359/18866	0.31917	0.32894	0.159528	DRD2	1																																GO:0035050	embryonic heart tube development	1/39	80/18866	0.152866	0.201259	0.111392	CTNNB1	1
GO:0043687	post-translational protein modification	1/20	363/18866	0.322108	0.331743	0.160887	APP	1																																GO:1900182	positive regulation of protein localization to nucleus	1/39	80/18866	0.152866	0.201259	0.111392	INS	1
GO:0051052	regulation of DNA metabolic process	1/20	365/18866	0.323573	0.333025	0.161509	CTNNB1	1																																GO:1901224	positive regulation of NIK/NF-kappaB signaling	1/39	80/18866	0.152866	0.201259	0.111392	APP	1
GO:0030098	lymphocyte differentiation	1/20	368/18866	0.325764	0.335053	0.162492	CTNNB1	1																																GO:1903829	positive regulation of cellular protein localization	2/39	338/18866	0.15428	0.202983	0.112346	INS/MAPT	2
GO:1904951	positive regulation of establishment of protein localization	1/20	370/18866	0.327221	0.336323	0.163108	DRD2	1																																GO:0010833	telomere maintenance via telomere lengthening	1/39	81/18866	0.154624	0.203298	0.11252	CTNNB1	1
GO:0032259	methylation	1/20	371/18866	0.327949	0.336614	0.163249	CTNNB1	1																																GO:0060070	canonical Wnt signaling pathway	2/39	339/18866	0.155002	0.203656	0.112718	COL1A1/CTNNB1	2
GO:0036293	response to decreased oxygen levels	1/20	371/18866	0.327949	0.336614	0.163249	DRD2	1																																GO:0009142	nucleoside triphosphate biosynthetic process	1/39	82/18866	0.156379	0.20505	0.11349	ENO1	1
GO:0022412	cellular process involved in reproduction in multicellular organism	1/20	375/18866	0.330851	0.339363	0.164583	CTNNB1	1																																GO:0016925	protein sumoylation	1/39	82/18866	0.156379	0.20505	0.11349	CTNNB1	1
GO:0002791	regulation of peptide secretion	1/20	381/18866	0.335183	0.343574	0.166625	DRD2	1																																GO:1902930	regulation of alcohol biosynthetic process	1/39	82/18866	0.156379	0.20505	0.11349	SNCA	1
GO:0006909	phagocytosis	1/20	382/18866	0.335902	0.344078	0.166869	TGM2	1																																GO:0009101	glycoprotein biosynthetic process	2/39	342/18866	0.157172	0.20581	0.11391	CTNNB1/CHSY1	2
GO:0001701	in utero embryonic development	1/20	383/18866	0.336621	0.344581	0.167113	CTNNB1	1																																GO:0043405	regulation of MAP kinase activity	2/39	342/18866	0.157172	0.20581	0.11391	GH1/INSR	2
GO:0042692	muscle cell differentiation	1/20	390/18866	0.34163	0.349473	0.169486	CTNNB1	1																																GO:0007596	blood coagulation	2/39	343/18866	0.157896	0.20623	0.114143	COL1A1/FBLN1	2
GO:0006869	lipid transport	1/20	393/18866	0.343766	0.35142	0.17043	DRD2	1																																GO:0001570	vasculogenesis	1/39	83/18866	0.158131	0.20623	0.114143	CTNNB1	1
GO:0050678	regulation of epithelial cell proliferation	1/20	395/18866	0.345186	0.352634	0.171019	CTNNB1	1																																GO:0002088	lens development in camera-type eye	1/39	83/18866	0.158131	0.20623	0.114143	CTNNB1	1
GO:0070482	response to oxygen levels	1/20	396/18866	0.345895	0.353121	0.171255	DRD2	1																																GO:0048145	regulation of fibroblast proliferation	1/39	83/18866	0.158131	0.20623	0.114143	CTNNB1	1
GO:0045765	regulation of angiogenesis	1/20	403/18866	0.350838	0.357925	0.173585	CTNNB1	1																																GO:0048644	muscle organ morphogenesis	1/39	83/18866	0.158131	0.20623	0.114143	MYH6	1
GO:0002831	regulation of response to biotic stimulus	1/20	409/18866	0.355046	0.361975	0.175549	DRD2	1																																GO:0055013	cardiac muscle cell development	1/39	83/18866	0.158131	0.20623	0.114143	MYH6	1
GO:0001503	ossification	1/20	412/18866	0.357141	0.363865	0.176466	CTNNB1	1																																GO:0030279	negative regulation of ossification	1/39	84/18866	0.159879	0.207811	0.115018	CHSY1	1
GO:2001233	regulation of apoptotic signaling pathway	1/20	413/18866	0.357837	0.36433	0.176691	CTNNB1	1																																GO:0033045	regulation of sister chromatid segregation	1/39	84/18866	0.159879	0.207811	0.115018	CTNNB1	1
GO:0009100	glycoprotein metabolic process	1/20	415/18866	0.359229	0.365501	0.177259	CTNNB1	1																																GO:0046209	nitric oxide metabolic process	1/39	84/18866	0.159879	0.207811	0.115018	INSR	1
GO:0001558	regulation of cell growth	1/20	420/18866	0.362694	0.36878	0.178849	MAPT	1																																GO:0048144	fibroblast proliferation	1/39	84/18866	0.159879	0.207811	0.115018	CTNNB1	1
GO:0043161	proteasome-mediated ubiquitin-dependent protein catabolic process	1/20	424/18866	0.365454	0.371337	0.180089	CTNNB1	1																																GO:0140029	exocytic process	1/39	84/18866	0.159879	0.207811	0.115018	SNCA	1
GO:0000280	nuclear division	1/20	428/18866	0.368202	0.373628	0.1812	INSR	1																																GO:0010506	regulation of autophagy	2/39	347/18866	0.160801	0.208818	0.115575	MAPT/SNCA	2
GO:0045785	positive regulation of cell adhesion	1/20	428/18866	0.368202	0.373628	0.1812	TGM2	1																																GO:0007599	hemostasis	2/39	348/18866	0.161529	0.208818	0.115575	COL1A1/FBLN1	2
GO:0032102	negative regulation of response to external stimulus	1/20	433/18866	0.371622	0.376845	0.182761	DRD2	1																																GO:0009199	ribonucleoside triphosphate metabolic process	1/39	85/18866	0.161623	0.208818	0.115575	ENO1	1
GO:0046486	glycerolipid metabolic process	1/20	434/18866	0.372304	0.377284	0.182973	CRLS1	1																																GO:0010507	negative regulation of autophagy	1/39	85/18866	0.161623	0.208818	0.115575	SNCA	1
GO:0022407	regulation of cell-cell adhesion	1/20	439/18866	0.375702	0.380474	0.18452	MBP	1																																GO:0043154	negative regulation of cysteine-type endopeptidase activity involved in apoptotic process	1/39	85/18866	0.161623	0.208818	0.115575	SNCA	1
GO:0010876	lipid localization	1/20	440/18866	0.37638	0.380905	0.184729	DRD2	1																																GO:0045844	positive regulation of striated muscle tissue development	1/39	85/18866	0.161623	0.208818	0.115575	CTNNB1	1
GO:1901342	regulation of vasculature development	1/20	444/18866	0.379083	0.383385	0.185932	CTNNB1	1																																GO:0048636	positive regulation of muscle organ development	1/39	85/18866	0.161623	0.208818	0.115575	CTNNB1	1
GO:1901990	regulation of mitotic cell cycle phase transition	1/20	448/18866	0.381775	0.38585	0.187128	APP	1																																GO:0070509	calcium ion import	1/39	85/18866	0.161623	0.208818	0.115575	CTNNB1	1
GO:0006417	regulation of translation	1/20	450/18866	0.383117	0.386948	0.18766	APP	1																																GO:0110110	positive regulation of animal organ morphogenesis	1/39	85/18866	0.161623	0.208818	0.115575	CTNNB1	1
GO:0048568	embryonic organ development	1/20	451/18866	0.383787	0.387367	0.187863	CTNNB1	1																																GO:0050817	coagulation	2/39	349/18866	0.162258	0.209497	0.115951	COL1A1/FBLN1	2
GO:0007608	sensory perception of smell	1/20	452/18866	0.384457	0.387784	0.188065	DRD2	1																																GO:0030336	negative regulation of cell migration	2/39	350/18866	0.162987	0.209947	0.1162	DRD2/CLDN5	2
GO:0050673	epithelial cell proliferation	1/20	453/18866	0.385125	0.3882	0.188267	CTNNB1	1																																GO:0046942	carboxylic acid transport	2/39	350/18866	0.162987	0.209947	0.1162	BDNF/DRD2	2
GO:0006644	phospholipid metabolic process	1/20	455/18866	0.38646	0.389028	0.188669	CRLS1	1																																GO:0007193	adenylate cyclase-inhibiting G protein-coupled receptor signaling pathway	1/39	86/18866	0.163364	0.209947	0.1162	DRD2	1
GO:0007389	pattern specification process	1/20	455/18866	0.38646	0.389028	0.188669	CTNNB1	1																																GO:0008589	regulation of smoothened signaling pathway	1/39	86/18866	0.163364	0.209947	0.1162	CHSY1	1
GO:0009306	protein secretion	1/20	462/18866	0.391111	0.393448	0.190813	DRD2	1																																GO:0042509	regulation of tyrosine phosphorylation of STAT protein	1/39	86/18866	0.163364	0.209947	0.1162	GH1	1
GO:0035592	establishment of protein localization to extracellular region	1/20	463/18866	0.391773	0.393853	0.191009	DRD2	1																																GO:0097756	negative regulation of blood vessel diameter	1/39	86/18866	0.163364	0.209947	0.1162	INS	1
GO:0071692	protein localization to extracellular region	1/20	470/18866	0.396386	0.398226	0.193129	DRD2	1																																GO:1901863	positive regulation of muscle tissue development	1/39	86/18866	0.163364	0.209947	0.1162	CTNNB1	1
GO:0031667	response to nutrient levels	1/20	473/18866	0.398352	0.399936	0.193959	TYR	1																																GO:0050708	regulation of protein secretion	2/39	352/18866	0.164447	0.211158	0.11687	DRD2/INS	2
GO:0010498	proteasomal protein catabolic process	1/20	483/18866	0.404864	0.405936	0.196869	CTNNB1	1																																GO:0009144	purine nucleoside triphosphate metabolic process	1/39	87/18866	0.165102	0.211158	0.11687	ENO1	1
GO:0042110	T cell activation	1/20	483/18866	0.404864	0.405936	0.196869	CTNNB1	1																																GO:0051262	protein tetramerization	1/39	87/18866	0.165102	0.211158	0.11687	SNCA	1
GO:1901987	regulation of cell cycle phase transition	1/20	486/18866	0.406805	0.407612	0.197681	APP	1																																GO:0051781	positive regulation of cell division	1/39	87/18866	0.165102	0.211158	0.11687	DRD2	1
GO:0016311	dephosphorylation	1/20	492/18866	0.410667	0.41121	0.199427	DRD2	1																																GO:0060420	regulation of heart growth	1/39	87/18866	0.165102	0.211158	0.11687	MYH6	1
GO:0034660	ncRNA metabolic process	1/20	493/18866	0.411309	0.411581	0.199606	MAPT	1																																GO:0097581	lamellipodium organization	1/39	87/18866	0.165102	0.211158	0.11687	OCLN	1
GO:1903706	regulation of hemopoiesis	1/20	498/18866	0.414506	0.414506	0.201025	CTNNB1	1																																GO:2001057	reactive nitrogen species metabolic process	1/39	87/18866	0.165102	0.211158	0.11687	INSR	1
																																								GO:0015849	organic acid transport	2/39	353/18866	0.165178	0.211158	0.11687	BDNF/DRD2	2
																																								GO:0006913	nucleocytoplasmic transport	2/39	354/18866	0.16591	0.211814	0.117233	DRD1/ELAVL1	2
																																								GO:0051222	positive regulation of protein transport	2/39	354/18866	0.16591	0.211814	0.117233	DRD2/INS	2
																																								GO:0003002	regionalization	2/39	355/18866	0.166642	0.212297	0.117501	CTNNB1/CHSY1	2
																																								GO:0002028	regulation of sodium ion transport	1/39	88/18866	0.166836	0.212297	0.117501	DRD2	1
																																								GO:0009798	axis specification	1/39	88/18866	0.166836	0.212297	0.117501	CTNNB1	1
																																								GO:0046889	positive regulation of lipid biosynthetic process	1/39	88/18866	0.166836	0.212297	0.117501	INS	1
																																								GO:1903312	negative regulation of mRNA metabolic process	1/39	88/18866	0.166836	0.212297	0.117501	ELAVL1	1
																																								GO:0051169	nuclear transport	2/39	357/18866	0.168109	0.213776	0.118319	DRD1/ELAVL1	2
																																								GO:0007260	tyrosine phosphorylation of STAT protein	1/39	89/18866	0.168566	0.213937	0.118408	GH1	1
																																								GO:0055006	cardiac cell development	1/39	89/18866	0.168566	0.213937	0.118408	MYH6	1
																																								GO:1901019	regulation of calcium ion transmembrane transporter activity	1/39	89/18866	0.168566	0.213937	0.118408	DRD2	1
																																								GO:0032465	regulation of cytokinesis	1/39	90/18866	0.170293	0.215705	0.119387	DRD2	1
																																								GO:0042058	regulation of epidermal growth factor receptor signaling pathway	1/39	90/18866	0.170293	0.215705	0.119387	APP	1
																																								GO:0046427	positive regulation of receptor signaling pathway via JAK-STAT	1/39	90/18866	0.170293	0.215705	0.119387	GH1	1
																																								GO:0001656	metanephros development	1/39	91/18866	0.172016	0.216613	0.11989	CTNNB1	1
																																								GO:0042475	odontogenesis of dentin-containing tooth	1/39	91/18866	0.172016	0.216613	0.11989	CTNNB1	1
																																								GO:0045682	regulation of epidermis development	1/39	91/18866	0.172016	0.216613	0.11989	CTNNB1	1
																																								GO:0045921	positive regulation of exocytosis	1/39	91/18866	0.172016	0.216613	0.11989	SNCA	1
																																								GO:0046849	bone remodeling	1/39	91/18866	0.172016	0.216613	0.11989	CTNNB1	1
																																								GO:0048477	oogenesis	1/39	91/18866	0.172016	0.216613	0.11989	CTNNB1	1
																																								GO:0060021	roof of mouth development	1/39	91/18866	0.172016	0.216613	0.11989	CLDN5	1
																																								GO:0097306	cellular response to alcohol	1/39	91/18866	0.172016	0.216613	0.11989	CTNNB1	1
																																								GO:1904063	negative regulation of cation transmembrane transport	1/39	91/18866	0.172016	0.216613	0.11989	DRD2	1
																																								GO:0009953	dorsal/ventral pattern formation	1/39	92/18866	0.173736	0.218353	0.120853	CTNNB1	1
																																								GO:0031058	positive regulation of histone modification	1/39	92/18866	0.173736	0.218353	0.120853	CTNNB1	1
																																								GO:1903321	negative regulation of protein modification by small protein conjugation or removal	1/39	92/18866	0.173736	0.218353	0.120853	CTNNB1	1
																																								GO:0002532	production of molecular mediator involved in inflammatory response	1/39	93/18866	0.175453	0.21994	0.121731	INS	1
																																								GO:0072080	nephron tubule development	1/39	93/18866	0.175453	0.21994	0.121731	CTNNB1	1
																																								GO:1904894	positive regulation of receptor signaling pathway via STAT	1/39	93/18866	0.175453	0.21994	0.121731	GH1	1
																																								GO:2000117	negative regulation of cysteine-type endopeptidase activity	1/39	93/18866	0.175453	0.21994	0.121731	SNCA	1
																																								GO:0045778	positive regulation of ossification	1/39	94/18866	0.177166	0.221514	0.122602	CTNNB1	1
																																								GO:0060993	kidney morphogenesis	1/39	94/18866	0.177166	0.221514	0.122602	CTNNB1	1
																																								GO:0098876	vesicle-mediated transport to the plasma membrane	1/39	94/18866	0.177166	0.221514	0.122602	RABEP1	1
																																								GO:1901992	positive regulation of mitotic cell cycle phase transition	1/39	94/18866	0.177166	0.221514	0.122602	APP	1
																																								GO:1904951	positive regulation of establishment of protein localization	2/39	370/18866	0.177696	0.222034	0.12289	DRD2/INS	2
																																								GO:0006790	sulfur compound metabolic process	2/39	371/18866	0.178437	0.222816	0.123323	GLB1/CHSY1	2
																																								GO:0003073	regulation of systemic arterial blood pressure	1/39	95/18866	0.178875	0.222933	0.123387	DRD2	1
																																								GO:0045638	negative regulation of myeloid cell differentiation	1/39	95/18866	0.178875	0.222933	0.123387	CTNNB1	1
																																								GO:0061326	renal tubule development	1/39	95/18866	0.178875	0.222933	0.123387	CTNNB1	1
																																								GO:0048193	Golgi vesicle transport	2/39	374/18866	0.180664	0.225017	0.124541	INS/RABEP1	2
																																								GO:0006476	protein deacetylation	1/39	97/18866	0.182284	0.226018	0.125095	MAPT	1
																																								GO:0030516	regulation of axon extension	1/39	97/18866	0.182284	0.226018	0.125095	MAPT	1
																																								GO:0032651	regulation of interleukin-1 beta production	1/39	97/18866	0.182284	0.226018	0.125095	APP	1
																																								GO:0042775	mitochondrial ATP synthesis coupled electron transport	1/39	97/18866	0.182284	0.226018	0.125095	SNCA	1
																																								GO:0043648	dicarboxylic acid metabolic process	1/39	97/18866	0.182284	0.226018	0.125095	GAD2	1
																																								GO:0048704	embryonic skeletal system morphogenesis	1/39	97/18866	0.182284	0.226018	0.125095	CTNNB1	1
																																								GO:1901184	regulation of ERBB signaling pathway	1/39	97/18866	0.182284	0.226018	0.125095	APP	1
																																								GO:0006835	dicarboxylic acid transport	1/39	98/18866	0.183983	0.227397	0.125858	BDNF	1
																																								GO:0010771	negative regulation of cell morphogenesis involved in differentiation	1/39	98/18866	0.183983	0.227397	0.125858	FBLN1	1
																																								GO:0030316	osteoclast differentiation	1/39	98/18866	0.183983	0.227397	0.125858	CTNNB1	1
																																								GO:0042773	ATP synthesis coupled electron transport	1/39	98/18866	0.183983	0.227397	0.125858	SNCA	1
																																								GO:0045833	negative regulation of lipid metabolic process	1/39	98/18866	0.183983	0.227397	0.125858	INS	1
																																								GO:0051817	modulation of process of other organism involved in symbiotic interaction	1/39	99/18866	0.185679	0.229347	0.126937	INSR	1
																																								GO:0002791	regulation of peptide secretion	2/39	381/18866	0.185877	0.229446	0.126992	DRD2/INS	2
																																								GO:0001701	in utero embryonic development	2/39	383/18866	0.187371	0.230849	0.127769	CTNNB1/MYH6	2
																																								GO:0008585	female gonad development	1/39	100/18866	0.187371	0.230849	0.127769	INSR	1
																																								GO:0050848	regulation of calcium-mediated signaling	1/39	100/18866	0.187371	0.230849	0.127769	MAPT	1
																																								GO:0006066	alcohol metabolic process	2/39	385/18866	0.188866	0.231897	0.128349	APP/SNCA	2
																																								GO:0031349	positive regulation of defense response	2/39	385/18866	0.188866	0.231897	0.128349	SNCA/TGM2	2
																																								GO:0001708	cell fate specification	1/39	101/18866	0.18906	0.231897	0.128349	CTNNB1	1
																																								GO:0006906	vesicle fusion	1/39	101/18866	0.18906	0.231897	0.128349	SNCA	1
																																								GO:0015908	fatty acid transport	1/39	101/18866	0.18906	0.231897	0.128349	DRD2	1
																																								GO:0019217	regulation of fatty acid metabolic process	1/39	101/18866	0.18906	0.231897	0.128349	INS	1
																																								GO:0031124	mRNA 3'-end processing	1/39	101/18866	0.18906	0.231897	0.128349	APP	1
																																								GO:1903076	regulation of protein localization to plasma membrane	1/39	102/18866	0.190745	0.233817	0.129411	INS	1
																																								GO:0034766	negative regulation of ion transmembrane transport	1/39	103/18866	0.192427	0.235283	0.130223	DRD2	1
																																								GO:0048661	positive regulation of smooth muscle cell proliferation	1/39	103/18866	0.192427	0.235283	0.130223	TGM2	1
																																								GO:0048709	oligodendrocyte differentiation	1/39	103/18866	0.192427	0.235283	0.130223	CTNNB1	1
																																								GO:0098869	cellular oxidant detoxification	1/39	103/18866	0.192427	0.235283	0.130223	HP	1
																																								GO:0003300	cardiac muscle hypertrophy	1/39	104/18866	0.194106	0.236738	0.131028	MYH6	1
																																								GO:0006892	post-Golgi vesicle-mediated transport	1/39	104/18866	0.194106	0.236738	0.131028	RABEP1	1
																																								GO:0120034	positive regulation of plasma membrane bounded cell projection assembly	1/39	104/18866	0.194106	0.236738	0.131028	OCLN	1
																																								GO:1901606	alpha-amino acid catabolic process	1/39	104/18866	0.194106	0.236738	0.131028	GAD2	1
																																								GO:0046545	development of primary female sexual characteristics	1/39	105/18866	0.195781	0.238331	0.13191	INSR	1
																																								GO:0062014	negative regulation of small molecule metabolic process	1/39	105/18866	0.195781	0.238331	0.13191	INS	1
																																								GO:1902106	negative regulation of leukocyte differentiation	1/39	105/18866	0.195781	0.238331	0.13191	CTNNB1	1
																																								GO:0019233	sensory perception of pain	1/39	106/18866	0.197453	0.239764	0.132703	GRIN2A	1
																																								GO:0032611	interleukin-1 beta production	1/39	106/18866	0.197453	0.239764	0.132703	APP	1
																																								GO:0034446	substrate adhesion-dependent cell spreading	1/39	106/18866	0.197453	0.239764	0.132703	FBLN1	1
																																								GO:1905269	positive regulation of chromatin organization	1/39	106/18866	0.197453	0.239764	0.132703	CTNNB1	1
																																								GO:0014897	striated muscle hypertrophy	1/39	107/18866	0.199121	0.241035	0.133406	MYH6	1
																																								GO:0035601	protein deacylation	1/39	107/18866	0.199121	0.241035	0.133406	MAPT	1
																																								GO:0051983	regulation of chromosome segregation	1/39	107/18866	0.199121	0.241035	0.133406	CTNNB1	1
																																								GO:0090174	organelle membrane fusion	1/39	107/18866	0.199121	0.241035	0.133406	SNCA	1
																																								GO:0099175	regulation of postsynapse organization	1/39	107/18866	0.199121	0.241035	0.133406	INS	1
																																								GO:0006024	glycosaminoglycan biosynthetic process	1/39	108/18866	0.200786	0.242747	0.134354	CHSY1	1
																																								GO:0032526	response to retinoic acid	1/39	108/18866	0.200786	0.242747	0.134354	COL1A1	1
																																								GO:0045765	regulation of angiogenesis	2/39	403/18866	0.202403	0.244147	0.135129	CTNNB1/CLDN5	2
																																								GO:0014896	muscle hypertrophy	1/39	109/18866	0.202448	0.244147	0.135129	MYH6	1
																																								GO:0021510	spinal cord development	1/39	109/18866	0.202448	0.244147	0.135129	NEFL	1
																																								GO:2000278	regulation of DNA biosynthetic process	1/39	109/18866	0.202448	0.244147	0.135129	CTNNB1	1
																																								GO:0006664	glycolipid metabolic process	1/39	110/18866	0.204106	0.245535	0.135897	GLB1	1
																																								GO:0009141	nucleoside triphosphate metabolic process	1/39	110/18866	0.204106	0.245535	0.135897	ENO1	1
																																								GO:0072009	nephron epithelium development	1/39	110/18866	0.204106	0.245535	0.135897	CTNNB1	1
																																								GO:1901989	positive regulation of cell cycle phase transition	1/39	110/18866	0.204106	0.245535	0.135897	APP	1
																																								GO:0032652	regulation of interleukin-1 production	1/39	111/18866	0.205761	0.246913	0.13666	APP	1
																																								GO:0051149	positive regulation of muscle cell differentiation	1/39	111/18866	0.205761	0.246913	0.13666	CTNNB1	1
																																								GO:0098732	macromolecule deacylation	1/39	111/18866	0.205761	0.246913	0.13666	MAPT	1
																																								GO:1903509	liposaccharide metabolic process	1/39	111/18866	0.205761	0.246913	0.13666	GLB1	1
																																								GO:0002831	regulation of response to biotic stimulus	2/39	409/18866	0.206942	0.248177	0.137359	DRD2/INS	2
																																								GO:0010927	cellular component assembly involved in morphogenesis	1/39	112/18866	0.207413	0.248587	0.137586	MYH6	1
																																								GO:0032963	collagen metabolic process	1/39	113/18866	0.209061	0.250099	0.138423	COL1A1	1
																																								GO:0035821	modulation of process of other organism	1/39	113/18866	0.209061	0.250099	0.138423	INSR	1
																																								GO:0070268	cornification	1/39	113/18866	0.209061	0.250099	0.138423	DSG1	1
																																								GO:1990748	cellular detoxification	1/39	114/18866	0.210706	0.251911	0.139426	HP	1
																																								GO:0009100	glycoprotein metabolic process	2/39	415/18866	0.211493	0.252697	0.139861	CTNNB1/CHSY1	2
																																								GO:0010639	negative regulation of organelle organization	2/39	416/18866	0.212253	0.253249	0.140166	MAPT/SNCA	2
																																								GO:0006023	aminoglycan biosynthetic process	1/39	115/18866	0.212347	0.253249	0.140166	CHSY1	1
																																								GO:0060419	heart growth	1/39	115/18866	0.212347	0.253249	0.140166	MYH6	1
																																								GO:0022904	respiratory electron transport chain	1/39	116/18866	0.213985	0.254108	0.140642	SNCA	1
																																								GO:0032640	tumor necrosis factor production	1/39	116/18866	0.213985	0.254108	0.140642	APP	1
																																								GO:0034968	histone lysine methylation	1/39	116/18866	0.213985	0.254108	0.140642	CTNNB1	1
																																								GO:0046620	regulation of organ growth	1/39	116/18866	0.213985	0.254108	0.140642	MYH6	1
																																								GO:0046916	cellular transition metal ion homeostasis	1/39	116/18866	0.213985	0.254108	0.140642	APP	1
																																								GO:0060964	regulation of gene silencing by miRNA	1/39	116/18866	0.213985	0.254108	0.140642	ELAVL1	1
																																								GO:1903828	negative regulation of cellular protein localization	1/39	116/18866	0.213985	0.254108	0.140642	MAPT	1
																																								GO:0014902	myotube differentiation	1/39	117/18866	0.21562	0.255423	0.14137	BDNF	1
																																								GO:0018107	peptidyl-threonine phosphorylation	1/39	117/18866	0.21562	0.255423	0.14137	APP	1
																																								GO:0043666	regulation of phosphoprotein phosphatase activity	1/39	117/18866	0.21562	0.255423	0.14137	DRD2	1
																																								GO:0072676	lymphocyte migration	1/39	117/18866	0.21562	0.255423	0.14137	APP	1
																																								GO:0008543	fibroblast growth factor receptor signaling pathway	1/39	118/18866	0.217252	0.257199	0.142353	CTNNB1	1
																																								GO:0046660	female sex differentiation	1/39	119/18866	0.21888	0.258495	0.14307	INSR	1
																																								GO:0051153	regulation of striated muscle cell differentiation	1/39	119/18866	0.21888	0.258495	0.14307	BDNF	1
																																								GO:0071706	tumor necrosis factor superfamily cytokine production	1/39	119/18866	0.21888	0.258495	0.14307	APP	1
																																								GO:1901222	regulation of NIK/NF-kappaB signaling	1/39	119/18866	0.21888	0.258495	0.14307	APP	1
																																								GO:0060147	regulation of posttranscriptional gene silencing	1/39	120/18866	0.220505	0.260097	0.143957	ELAVL1	1
																																								GO:0060966	regulation of gene silencing by RNA	1/39	120/18866	0.220505	0.260097	0.143957	ELAVL1	1
																																								GO:0000280	nuclear division	2/39	428/18866	0.221392	0.260984	0.144448	INS/INSR	2
																																								GO:0032612	interleukin-1 production	1/39	121/18866	0.222127	0.261691	0.144839	APP	1
																																								GO:0030099	myeloid cell differentiation	2/39	431/18866	0.223682	0.262958	0.145541	APP/CTNNB1	2
																																								GO:0042752	regulation of circadian rhythm	1/39	122/18866	0.223745	0.262958	0.145541	DRD2	1
																																								GO:0043244	regulation of protein-containing complex disassembly	1/39	122/18866	0.223745	0.262958	0.145541	INSR	1
																																								GO:0097237	cellular response to toxic substance	1/39	122/18866	0.223745	0.262958	0.145541	HP	1
																																								GO:0002761	regulation of myeloid leukocyte differentiation	1/39	123/18866	0.225361	0.264216	0.146236	CTNNB1	1
																																								GO:0007173	epidermal growth factor receptor signaling pathway	1/39	123/18866	0.225361	0.264216	0.146236	APP	1
																																								GO:0070252	actin-mediated cell contraction	1/39	123/18866	0.225361	0.264216	0.146236	MYH6	1
																																								GO:1904375	regulation of protein localization to cell periphery	1/39	123/18866	0.225361	0.264216	0.146236	INS	1
																																								GO:0002698	negative regulation of immune effector process	1/39	124/18866	0.226972	0.265463	0.146927	INS	1
																																								GO:0009063	cellular amino acid catabolic process	1/39	124/18866	0.226972	0.265463	0.146927	GAD2	1
																																								GO:0022612	gland morphogenesis	1/39	124/18866	0.226972	0.265463	0.146927	TGM2	1
																																								GO:0051101	regulation of DNA binding	1/39	124/18866	0.226972	0.265463	0.146927	CTNNB1	1
																																								GO:0001838	embryonic epithelial tube formation	1/39	125/18866	0.228581	0.26622	0.147346	CTNNB1	1
																																								GO:0003014	renal system process	1/39	125/18866	0.228581	0.26622	0.147346	DRD2	1
																																								GO:0007098	centrosome cycle	1/39	125/18866	0.228581	0.26622	0.147346	CTNNB1	1
																																								GO:0032479	regulation of type I interferon production	1/39	125/18866	0.228581	0.26622	0.147346	CTNNB1	1
																																								GO:0034605	cellular response to heat	1/39	125/18866	0.228581	0.26622	0.147346	MAPT	1
																																								GO:0043500	muscle adaptation	1/39	125/18866	0.228581	0.26622	0.147346	MYH6	1
																																								GO:0048593	camera-type eye morphogenesis	1/39	125/18866	0.228581	0.26622	0.147346	CTNNB1	1
																																								GO:0018210	peptidyl-threonine modification	1/39	126/18866	0.230186	0.267768	0.148202	APP	1
																																								GO:0055007	cardiac muscle cell differentiation	1/39	126/18866	0.230186	0.267768	0.148202	MYH6	1
																																								GO:0001704	formation of primary germ layer	1/39	127/18866	0.231788	0.268825	0.148787	CTNNB1	1
																																								GO:0030326	embryonic limb morphogenesis	1/39	127/18866	0.231788	0.268825	0.148787	CTNNB1	1
																																								GO:0032606	type I interferon production	1/39	127/18866	0.231788	0.268825	0.148787	CTNNB1	1
																																								GO:0035113	embryonic appendage morphogenesis	1/39	127/18866	0.231788	0.268825	0.148787	CTNNB1	1
																																								GO:1900180	regulation of protein localization to nucleus	1/39	127/18866	0.231788	0.268825	0.148787	INS	1
																																								GO:0048608	reproductive structure development	2/39	443/18866	0.232865	0.269912	0.149389	CTNNB1/INSR	2
																																								GO:0014013	regulation of gliogenesis	1/39	128/18866	0.233387	0.270194	0.149545	CTNNB1	1
																																								GO:0034763	negative regulation of transmembrane transport	1/39	128/18866	0.233387	0.270194	0.149545	DRD2	1
																																								GO:1901342	regulation of vasculature development	2/39	444/18866	0.233632	0.270315	0.149612	CTNNB1/CLDN5	2
																																								GO:0002576	platelet degranulation	1/39	129/18866	0.234983	0.271716	0.150388	APP	1
																																								GO:0061458	reproductive system development	2/39	447/18866	0.235933	0.272652	0.150906	CTNNB1/INSR	2
																																								GO:0003206	cardiac chamber morphogenesis	1/39	131/18866	0.238164	0.274658	0.152016	MYH6	1
																																								GO:0003231	cardiac ventricle development	1/39	131/18866	0.238164	0.274658	0.152016	MYH6	1
																																								GO:0045667	regulation of osteoblast differentiation	1/39	131/18866	0.238164	0.274658	0.152016	CTNNB1	1
																																								GO:0006417	regulation of translation	2/39	450/18866	0.238235	0.274658	0.152016	APP/ELAVL1	2
																																								GO:0018022	peptidyl-lysine methylation	1/39	132/18866	0.23975	0.276076	0.152801	CTNNB1	1
																																								GO:0019751	polyol metabolic process	1/39	132/18866	0.23975	0.276076	0.152801	SNCA	1
																																								GO:0072175	epithelial tube formation	1/39	133/18866	0.241333	0.277733	0.153718	CTNNB1	1
																																								GO:0007389	pattern specification process	2/39	455/18866	0.242076	0.278423	0.1541	CTNNB1/CHSY1	2
																																								GO:0009855	determination of bilateral symmetry	1/39	134/18866	0.242912	0.279054	0.154449	CTNNB1	1
																																								GO:0046718	viral entry into host cell	1/39	134/18866	0.242912	0.279054	0.154449	MOG	1
																																								GO:0009799	specification of symmetry	1/39	135/18866	0.244488	0.280532	0.155267	CTNNB1	1
																																								GO:0048565	digestive tract development	1/39	135/18866	0.244488	0.280532	0.155267	CTNNB1	1
																																								GO:0031023	microtubule organizing center organization	1/39	136/18866	0.246062	0.282003	0.156081	CTNNB1	1
																																								GO:0045727	positive regulation of translation	1/39	136/18866	0.246062	0.282003	0.156081	ELAVL1	1
																																								GO:0009306	protein secretion	2/39	462/18866	0.247459	0.283437	0.156875	DRD2/INS	2
																																								GO:0035592	establishment of protein localization to extracellular region	2/39	463/18866	0.248228	0.28415	0.157269	DRD2/INS	2
																																								GO:0046330	positive regulation of JNK cascade	1/39	138/18866	0.249198	0.284756	0.157605	APP	1
																																								GO:0055076	transition metal ion homeostasis	1/39	138/18866	0.249198	0.284756	0.157605	APP	1
																																								GO:0098754	detoxification	1/39	138/18866	0.249198	0.284756	0.157605	HP	1
																																								GO:0035304	regulation of protein dephosphorylation	1/39	139/18866	0.250762	0.286374	0.1585	DRD2	1
																																								GO:0060048	cardiac muscle contraction	1/39	140/18866	0.252322	0.287647	0.159205	MYH6	1
																																								GO:0060968	regulation of gene silencing	1/39	140/18866	0.252322	0.287647	0.159205	ELAVL1	1
																																								GO:0072655	establishment of protein localization to mitochondrion	1/39	140/18866	0.252322	0.287647	0.159205	MAPT	1
																																								GO:0071692	protein localization to extracellular region	2/39	470/18866	0.253617	0.288954	0.159928	DRD2/INS	2
																																								GO:0008584	male gonad development	1/39	141/18866	0.253879	0.289082	0.159999	INSR	1
																																								GO:0002687	positive regulation of leukocyte migration	1/39	142/18866	0.255433	0.29017	0.160601	APP	1
																																								GO:0007292	female gamete generation	1/39	142/18866	0.255433	0.29017	0.160601	CTNNB1	1
																																								GO:0046425	regulation of receptor signaling pathway via JAK-STAT	1/39	142/18866	0.255433	0.29017	0.160601	GH1	1
																																								GO:0046546	development of primary male sexual characteristics	1/39	142/18866	0.255433	0.29017	0.160601	INSR	1
																																								GO:0051346	negative regulation of hydrolase activity	2/39	473/18866	0.255929	0.290562	0.160818	APP/SNCA	2
																																								GO:0016571	histone methylation	1/39	143/18866	0.256984	0.291248	0.161198	CTNNB1	1
																																								GO:0045598	regulation of fat cell differentiation	1/39	143/18866	0.256984	0.291248	0.161198	INS	1
																																								GO:0072006	nephron development	1/39	143/18866	0.256984	0.291248	0.161198	CTNNB1	1
																																								GO:0070585	protein localization to mitochondrion	1/39	144/18866	0.258532	0.292831	0.162074	MAPT	1
																																								GO:0038127	ERBB signaling pathway	1/39	145/18866	0.260076	0.294409	0.162947	APP	1
																																								GO:0046631	alpha-beta T cell activation	1/39	146/18866	0.261618	0.295981	0.163817	INS	1
																																								GO:0042110	T cell activation	2/39	483/18866	0.263637	0.298091	0.164986	CTNNB1/INS	2
																																								GO:2001251	negative regulation of chromosome organization	1/39	148/18866	0.264691	0.299109	0.165549	SNCA	1
																																								GO:0006119	oxidative phosphorylation	1/39	149/18866	0.266223	0.300665	0.16641	SNCA	1
																																								GO:0035107	appendage morphogenesis	1/39	150/18866	0.267752	0.301864	0.167073	CTNNB1	1
																																								GO:0035108	limb morphogenesis	1/39	150/18866	0.267752	0.301864	0.167073	CTNNB1	1
																																								GO:0090263	positive regulation of canonical Wnt signaling pathway	1/39	150/18866	0.267752	0.301864	0.167073	COL1A1	1
																																								GO:0016331	morphogenesis of embryonic epithelium	1/39	151/18866	0.269278	0.302879	0.167636	CTNNB1	1
																																								GO:0035567	non-canonical Wnt signaling pathway	1/39	151/18866	0.269278	0.302879	0.167636	CTNNB1	1
																																								GO:0061041	regulation of wound healing	1/39	151/18866	0.269278	0.302879	0.167636	OCLN	1
																																								GO:1904892	regulation of receptor signaling pathway via STAT	1/39	151/18866	0.269278	0.302879	0.167636	GH1	1
																																								GO:0016311	dephosphorylation	2/39	492/18866	0.270579	0.304165	0.168347	DRD2/MYH6	2
																																								GO:0008203	cholesterol metabolic process	1/39	153/18866	0.27232	0.305415	0.169039	APP	1
																																								GO:0030048	actin filament-based movement	1/39	153/18866	0.27232	0.305415	0.169039	MYH6	1
																																								GO:0031123	RNA 3'-end processing	1/39	153/18866	0.27232	0.305415	0.169039	APP	1
																																								GO:0045834	positive regulation of lipid metabolic process	1/39	153/18866	0.27232	0.305415	0.169039	INS	1
																																								GO:0048754	branching morphogenesis of an epithelial tube	1/39	155/18866	0.27535	0.308634	0.170821	CTNNB1	1
																																								GO:0000187	activation of MAPK activity	1/39	156/18866	0.276861	0.309254	0.171164	INSR	1
																																								GO:0006865	amino acid transport	1/39	156/18866	0.276861	0.309254	0.171164	BDNF	1
																																								GO:0008360	regulation of cell shape	1/39	156/18866	0.276861	0.309254	0.171164	S100B	1
																																								GO:0030902	hindbrain development	1/39	156/18866	0.276861	0.309254	0.171164	CTNNB1	1
																																								GO:0034401	chromatin organization involved in regulation of transcription	1/39	156/18866	0.276861	0.309254	0.171164	CTNNB1	1
																																								GO:1902904	negative regulation of supramolecular fiber organization	1/39	156/18866	0.276861	0.309254	0.171164	SNCA	1
																																								GO:0030168	platelet activation	1/39	158/18866	0.279872	0.312079	0.172727	COL1A1	1
																																								GO:0035051	cardiocyte differentiation	1/39	158/18866	0.279872	0.312079	0.172727	MYH6	1
																																								GO:1903707	negative regulation of hemopoiesis	1/39	158/18866	0.279872	0.312079	0.172727	CTNNB1	1
																																								GO:0016573	histone acetylation	1/39	159/18866	0.281374	0.313572	0.173554	SNCA	1
																																								GO:0000723	telomere maintenance	1/39	161/18866	0.284367	0.316726	0.175299	CTNNB1	1
																																								GO:1902652	secondary alcohol metabolic process	1/39	162/18866	0.285859	0.318205	0.176118	APP	1
																																								GO:0006665	sphingolipid metabolic process	1/39	163/18866	0.287348	0.318947	0.176528	GLB1	1
																																								GO:0031214	biomineral tissue development	1/39	163/18866	0.287348	0.318947	0.176528	COL1A1	1
																																								GO:0051494	negative regulation of cytoskeleton organization	1/39	163/18866	0.287348	0.318947	0.176528	SNCA	1
																																								GO:0055088	lipid homeostasis	1/39	163/18866	0.287348	0.318947	0.176528	INS	1
																																								GO:0110148	biomineralization	1/39	163/18866	0.287348	0.318947	0.176528	COL1A1	1
																																								GO:0007259	receptor signaling pathway via JAK-STAT	1/39	164/18866	0.288834	0.320046	0.177137	GH1	1
																																								GO:0018393	internal peptidyl-lysine acetylation	1/39	164/18866	0.288834	0.320046	0.177137	SNCA	1
																																								GO:0046165	alcohol biosynthetic process	1/39	164/18866	0.288834	0.320046	0.177137	SNCA	1
																																								GO:0009408	response to heat	1/39	166/18866	0.291797	0.323145	0.178852	MAPT	1
																																								GO:0042129	regulation of T cell proliferation	1/39	167/18866	0.293274	0.324595	0.179655	CTNNB1	1
																																								GO:0007156	homophilic cell adhesion via plasma membrane adhesion molecules	1/39	168/18866	0.294748	0.32604	0.180454	DSG1	1
																																								GO:0016125	sterol metabolic process	1/39	169/18866	0.296219	0.327293	0.181148	APP	1
																																								GO:0055002	striated muscle cell development	1/39	169/18866	0.296219	0.327293	0.181148	MYH6	1
																																								GO:0032874	positive regulation of stress-activated MAPK cascade	1/39	170/18866	0.297687	0.328541	0.181839	APP	1
																																								GO:0034614	cellular response to reactive oxygen species	1/39	170/18866	0.297687	0.328541	0.181839	MAPT	1
																																								GO:0051302	regulation of cell division	1/39	171/18866	0.299152	0.32997	0.18263	DRD2	1
																																								GO:0000910	cytokinesis	1/39	172/18866	0.300614	0.331017	0.183209	DRD2	1
																																								GO:0018394	peptidyl-lysine acetylation	1/39	172/18866	0.300614	0.331017	0.183209	SNCA	1
																																								GO:0070304	positive regulation of stress-activated protein kinase signaling cascade	1/39	172/18866	0.300614	0.331017	0.183209	APP	1
																																								GO:0006937	regulation of muscle contraction	1/39	173/18866	0.302073	0.332246	0.18389	ENO1	1
																																								GO:0009152	purine ribonucleotide biosynthetic process	1/39	173/18866	0.302073	0.332246	0.18389	ENO1	1
																																								GO:0003205	cardiac chamber development	1/39	174/18866	0.303529	0.332715	0.184149	MYH6	1
																																								GO:0007033	vacuole organization	1/39	174/18866	0.303529	0.332715	0.184149	ENO1	1
																																								GO:0015718	monocarboxylic acid transport	1/39	174/18866	0.303529	0.332715	0.184149	DRD2	1
																																								GO:0032200	telomere organization	1/39	174/18866	0.303529	0.332715	0.184149	CTNNB1	1
																																								GO:0035725	sodium ion transmembrane transport	1/39	174/18866	0.303529	0.332715	0.184149	SCNN1A	1
																																								GO:0097696	receptor signaling pathway via STAT	1/39	174/18866	0.303529	0.332715	0.184149	GH1	1
																																								GO:0010921	regulation of phosphatase activity	1/39	175/18866	0.304983	0.334119	0.184926	DRD2	1
																																								GO:0030324	lung development	1/39	177/18866	0.30788	0.337103	0.186577	CTNNB1	1
																																								GO:0051260	protein homooligomerization	1/39	178/18866	0.309324	0.338493	0.187347	ELAVL1	1
																																								GO:0030323	respiratory tube development	1/39	181/18866	0.31364	0.342249	0.189426	CTNNB1	1
																																								GO:0048736	appendage development	1/39	181/18866	0.31364	0.342249	0.189426	CTNNB1	1
																																								GO:0050796	regulation of insulin secretion	1/39	181/18866	0.31364	0.342249	0.189426	DRD2	1
																																								GO:0060173	limb development	1/39	181/18866	0.31364	0.342249	0.189426	CTNNB1	1
																																								GO:1905330	regulation of morphogenesis of an epithelium	1/39	181/18866	0.31364	0.342249	0.189426	CTNNB1	1
																																								GO:2001252	positive regulation of chromosome organization	1/39	182/18866	0.315072	0.343619	0.190184	CTNNB1	1
																																								GO:0030177	positive regulation of Wnt signaling pathway	1/39	183/18866	0.316502	0.344403	0.190618	COL1A1	1
																																								GO:0055001	muscle cell development	1/39	183/18866	0.316502	0.344403	0.190618	MYH6	1
																																								GO:0120032	regulation of plasma membrane bounded cell projection assembly	1/39	183/18866	0.316502	0.344403	0.190618	OCLN	1
																																								GO:1903034	regulation of response to wounding	1/39	183/18866	0.316502	0.344403	0.190618	OCLN	1
																																								GO:0006479	protein methylation	1/39	184/18866	0.317929	0.344987	0.190941	CTNNB1	1
																																								GO:0008213	protein alkylation	1/39	184/18866	0.317929	0.344987	0.190941	CTNNB1	1
																																								GO:0022900	electron transport chain	1/39	184/18866	0.317929	0.344987	0.190941	SNCA	1
																																								GO:0038061	NIK/NF-kappaB signaling	1/39	184/18866	0.317929	0.344987	0.190941	APP	1
																																								GO:0046328	regulation of JNK cascade	1/39	184/18866	0.317929	0.344987	0.190941	APP	1
																																								GO:0060491	regulation of cell projection assembly	1/39	185/18866	0.319353	0.346338	0.191689	OCLN	1
																																								GO:0009260	ribonucleotide biosynthetic process	1/39	186/18866	0.320774	0.34749	0.192326	ENO1	1
																																								GO:0043488	regulation of mRNA stability	1/39	186/18866	0.320774	0.34749	0.192326	ELAVL1	1
																																								GO:0043409	negative regulation of MAPK cascade	1/39	187/18866	0.322192	0.348442	0.192853	FBLN1	1
																																								GO:0045333	cellular respiration	1/39	187/18866	0.322192	0.348442	0.192853	SNCA	1
																																								GO:0050821	protein stabilization	1/39	187/18866	0.322192	0.348442	0.192853	DSG1	1
																																								GO:0010565	regulation of cellular ketone metabolic process	1/39	189/18866	0.325019	0.351304	0.194437	INS	1
																																								GO:0030308	negative regulation of cell growth	1/39	190/18866	0.326429	0.35263	0.195172	ENO1	1
																																								GO:0010821	regulation of mitochondrion organization	1/39	191/18866	0.327835	0.353559	0.195685	MAPT	1
																																								GO:0022408	negative regulation of cell-cell adhesion	1/39	191/18866	0.327835	0.353559	0.195685	MBP	1
																																								GO:0035265	organ growth	1/39	191/18866	0.327835	0.353559	0.195685	MYH6	1
																																								GO:0044272	sulfur compound biosynthetic process	1/39	192/18866	0.329239	0.354875	0.196414	CHSY1	1
																																								GO:0046390	ribose phosphate biosynthetic process	1/39	194/18866	0.332038	0.357693	0.197973	ENO1	1
																																								GO:0007219	Notch signaling pathway	1/39	195/18866	0.333433	0.3582	0.198254	APP	1
																																								GO:0042098	T cell proliferation	1/39	195/18866	0.333433	0.3582	0.198254	CTNNB1	1
																																								GO:0043487	regulation of RNA stability	1/39	195/18866	0.333433	0.3582	0.198254	ELAVL1	1
																																								GO:1901136	carbohydrate derivative catabolic process	1/39	195/18866	0.333433	0.3582	0.198254	GLB1	1
																																								GO:1905475	regulation of protein localization to membrane	1/39	195/18866	0.333433	0.3582	0.198254	INS	1
																																								GO:0000819	sister chromatid segregation	1/39	196/18866	0.334825	0.359099	0.198752	CTNNB1	1
																																								GO:0050728	negative regulation of inflammatory response	1/39	196/18866	0.334825	0.359099	0.198752	INS	1
																																								GO:0071897	DNA biosynthetic process	1/39	196/18866	0.334825	0.359099	0.198752	CTNNB1	1
																																								GO:0006164	purine nucleotide biosynthetic process	1/39	197/18866	0.336215	0.36019	0.199356	ENO1	1
																																								GO:0048839	inner ear development	1/39	197/18866	0.336215	0.36019	0.199356	BDNF	1
																																								GO:0010389	regulation of G2/M transition of mitotic cell cycle	1/39	200/18866	0.340366	0.364034	0.201483	APP	1
																																								GO:0031032	actomyosin structure organization	1/39	200/18866	0.340366	0.364034	0.201483	MYH6	1
																																								GO:0051054	positive regulation of DNA metabolic process	1/39	200/18866	0.340366	0.364034	0.201483	CTNNB1	1
																																								GO:0031099	regeneration	1/39	201/18866	0.341745	0.365307	0.202188	NEFL	1
																																								GO:0007179	transforming growth factor beta receptor signaling pathway	1/39	202/18866	0.34312	0.366373	0.202778	CLDN5	1
																																								GO:0034341	response to interferon-gamma	1/39	202/18866	0.34312	0.366373	0.202778	SNCA	1
																																								GO:0060541	respiratory system development	1/39	204/18866	0.345862	0.369098	0.204286	CTNNB1	1
																																								GO:0006888	endoplasmic reticulum to Golgi vesicle-mediated transport	1/39	206/18866	0.348594	0.371603	0.205672	INS	1
																																								GO:0050852	T cell receptor signaling pathway	1/39	206/18866	0.348594	0.371603	0.205672	MOG	1
																																								GO:0046890	regulation of lipid biosynthetic process	1/39	207/18866	0.349955	0.372849	0.206362	INS	1
																																								GO:0061013	regulation of mRNA catabolic process	1/39	208/18866	0.351314	0.373886	0.206936	ELAVL1	1
																																								GO:0072522	purine-containing compound biosynthetic process	1/39	208/18866	0.351314	0.373886	0.206936	ENO1	1
																																								GO:0035303	regulation of dephosphorylation	1/39	209/18866	0.35267	0.374917	0.207507	DRD2	1
																																								GO:0040029	regulation of gene expression, epigenetic	1/39	209/18866	0.35267	0.374917	0.207507	CTNNB1	1
																																								GO:0050679	positive regulation of epithelial cell proliferation	1/39	211/18866	0.355373	0.377584	0.208983	CTNNB1	1
																																								GO:0002685	regulation of leukocyte migration	1/39	212/18866	0.356721	0.378394	0.209431	APP	1
																																								GO:0006643	membrane lipid metabolic process	1/39	212/18866	0.356721	0.378394	0.209431	GLB1	1
																																								GO:0051650	establishment of vesicle localization	1/39	212/18866	0.356721	0.378394	0.209431	CTNNB1	1
																																								GO:0007254	JNK cascade	1/39	213/18866	0.358066	0.379405	0.209991	APP	1
																																								GO:0030073	insulin secretion	1/39	213/18866	0.358066	0.379405	0.209991	DRD2	1
																																								GO:1902749	regulation of cell cycle G2/M phase transition	1/39	217/18866	0.363418	0.384866	0.213013	APP	1
																																								GO:0009952	anterior/posterior pattern specification	1/39	219/18866	0.366078	0.387259	0.214338	CTNNB1	1
																																								GO:0050670	regulation of lymphocyte proliferation	1/39	219/18866	0.366078	0.387259	0.214338	CTNNB1	1
																																								GO:0031669	cellular response to nutrient levels	1/39	221/18866	0.368727	0.389636	0.215653	COL1A1	1
																																								GO:0032944	regulation of mononuclear cell proliferation	1/39	221/18866	0.368727	0.389636	0.215653	CTNNB1	1
																																								GO:0008406	gonad development	1/39	223/18866	0.371365	0.39221	0.217078	INSR	1
																																								GO:0043583	ear development	1/39	224/18866	0.37268	0.393385	0.217728	BDNF	1
																																								GO:0045665	negative regulation of neuron differentiation	1/39	225/18866	0.373993	0.394555	0.218376	APP	1
																																								GO:2001020	regulation of response to DNA damage stimulus	1/39	226/18866	0.375302	0.395721	0.219021	MAPT	1
																																								GO:0045137	development of primary sexual characteristics	1/39	229/18866	0.379215	0.399413	0.221064	INSR	1
																																								GO:0051648	vesicle localization	1/39	229/18866	0.379215	0.399413	0.221064	CTNNB1	1
																																								GO:0007160	cell-matrix adhesion	1/39	230/18866	0.380514	0.400346	0.221581	CTNNB1	1
																																								GO:0046474	glycerophospholipid biosynthetic process	1/39	230/18866	0.380514	0.400346	0.221581	CRLS1	1
																																								GO:0048738	cardiac muscle tissue development	1/39	231/18866	0.381811	0.401492	0.222215	MYH6	1
																																								GO:0009266	response to temperature stimulus	1/39	233/18866	0.384396	0.403991	0.223598	MAPT	1
																																								GO:0045444	fat cell differentiation	1/39	235/18866	0.38697	0.406476	0.224974	INS	1
																																								GO:0032872	regulation of stress-activated MAPK cascade	1/39	237/18866	0.389534	0.408947	0.226342	APP	1
																																								GO:0016072	rRNA metabolic process	1/39	238/18866	0.390812	0.410067	0.226961	MAPT	1
																																								GO:0070302	regulation of stress-activated protein kinase signaling cascade	1/39	240/18866	0.39336	0.412294	0.228194	APP	1
																																								GO:0070663	regulation of leukocyte proliferation	1/39	240/18866	0.39336	0.412294	0.228194	CTNNB1	1
																																								GO:1903320	regulation of protein modification by small protein conjugation or removal	1/39	242/18866	0.395898	0.41473	0.229542	CTNNB1	1
																																								GO:0006469	negative regulation of protein kinase activity	1/39	246/18866	0.400943	0.419788	0.232341	SNCA	1
																																								GO:0006352	DNA-templated transcription, initiation	1/39	249/18866	0.404699	0.423492	0.234392	CTNNB1	1
																																								GO:0030217	T cell differentiation	1/39	253/18866	0.409672	0.428234	0.237016	CTNNB1	1
																																								GO:0031668	cellular response to extracellular stimulus	1/39	253/18866	0.409672	0.428234	0.237016	COL1A1	1
																																								GO:0000086	G2/M transition of mitotic cell cycle	1/39	254/18866	0.410909	0.428833	0.237347	APP	1
																																								GO:0045926	negative regulation of growth	1/39	254/18866	0.410909	0.428833	0.237347	ENO1	1
																																								GO:0051321	meiotic cell cycle	1/39	254/18866	0.410909	0.428833	0.237347	INSR	1
																																								GO:0090257	regulation of muscle system process	1/39	256/18866	0.413375	0.431174	0.238643	ENO1	1
																																								GO:0042180	cellular ketone metabolic process	1/39	260/18866	0.418278	0.436053	0.241344	INS	1
																																								GO:0045637	regulation of myeloid cell differentiation	1/39	263/18866	0.421928	0.439622	0.243319	CTNNB1	1
																																								GO:0009165	nucleotide biosynthetic process	1/39	266/18866	0.425557	0.443164	0.24528	ENO1	1
																																								GO:1901293	nucleoside phosphate biosynthetic process	1/39	269/18866	0.429163	0.44668	0.247225	ENO1	1
																																								GO:0045017	glycerolipid biosynthetic process	1/39	270/18866	0.43036	0.447685	0.247782	CRLS1	1
																																								GO:0008654	phospholipid biosynthetic process	1/39	271/18866	0.431555	0.448687	0.248336	CRLS1	1
																																								GO:0098813	nuclear chromosome segregation	1/39	272/18866	0.432747	0.449685	0.248889	CTNNB1	1
																																								GO:0044839	cell cycle G2/M phase transition	1/39	273/18866	0.433937	0.45068	0.249439	APP	1
																																								GO:0007281	germ cell development	1/39	275/18866	0.436309	0.452901	0.250669	CTNNB1	1
																																								GO:0045165	cell fate commitment	1/39	278/18866	0.439849	0.456332	0.252567	CTNNB1	1
																																								GO:0072659	protein localization to plasma membrane	1/39	281/18866	0.443368	0.459736	0.254452	INS	1
																																								GO:0016054	organic acid catabolic process	1/39	282/18866	0.444536	0.460454	0.254849	GAD2	1
																																								GO:0046395	carboxylic acid catabolic process	1/39	282/18866	0.444536	0.460454	0.254849	GAD2	1
																																								GO:0046651	lymphocyte proliferation	1/39	283/18866	0.445701	0.461415	0.255381	CTNNB1	1
																																								GO:0032943	mononuclear cell proliferation	1/39	286/18866	0.449184	0.464525	0.257102	CTNNB1	1
																																								GO:0051403	stress-activated MAPK cascade	1/39	286/18866	0.449184	0.464525	0.257102	APP	1
																																								GO:1902105	regulation of leukocyte differentiation	1/39	290/18866	0.453795	0.469042	0.259602	CTNNB1	1
																																								GO:0031098	stress-activated protein kinase signaling cascade	1/39	300/18866	0.465157	0.48053	0.265961	APP	1
																																								GO:0048562	embryonic organ morphogenesis	1/39	302/18866	0.467402	0.482592	0.267102	CTNNB1	1
																																								GO:0090287	regulation of cellular response to growth factor stimulus	1/39	310/18866	0.476289	0.491506	0.272036	CTNNB1	1
																																								GO:0070661	leukocyte proliferation	1/39	313/18866	0.479585	0.494643	0.273772	CTNNB1	1
																																								GO:0043414	macromolecule methylation	1/39	318/18866	0.485032	0.499996	0.276734	CTNNB1	1
																																								GO:0007568	aging	1/39	319/18866	0.486115	0.500846	0.277205	APP	1
																																								GO:0050851	antigen receptor-mediated signaling pathway	1/39	325/18866	0.492565	0.507222	0.280734	MOG	1
																																								GO:0071496	cellular response to external stimulus	1/39	326/18866	0.493633	0.508051	0.281193	COL1A1	1
																																								GO:0060562	epithelial tube morphogenesis	1/39	331/18866	0.498937	0.512693	0.283762	CTNNB1	1
																																								GO:0071214	cellular response to abiotic stimulus	1/39	331/18866	0.498937	0.512693	0.283762	COL1A1	1
																																								GO:0104004	cellular response to environmental stimulus	1/39	331/18866	0.498937	0.512693	0.283762	COL1A1	1
																																								GO:0008202	steroid metabolic process	1/39	332/18866	0.499991	0.513232	0.28406	APP	1
																																								GO:0050863	regulation of T cell activation	1/39	332/18866	0.499991	0.513232	0.28406	CTNNB1	1
																																								GO:0007059	chromosome segregation	1/39	334/18866	0.502093	0.514845	0.284953	CTNNB1	1
																																								GO:0032496	response to lipopolysaccharide	1/39	334/18866	0.502093	0.514845	0.284953	SNCA	1
																																								GO:0000209	protein polyubiquitination	1/39	340/18866	0.508348	0.520707	0.288198	CTNNB1	1
																																								GO:0016050	vesicle organization	1/39	340/18866	0.508348	0.520707	0.288198	SNCA	1
																																								GO:0019058	viral life cycle	1/39	341/18866	0.509383	0.521217	0.28848	MOG	1
																																								GO:0045930	negative regulation of mitotic cell cycle	1/39	341/18866	0.509383	0.521217	0.28848	CTNNB1	1
																																								GO:0006650	glycerophospholipid metabolic process	1/39	343/18866	0.511447	0.522776	0.289343	CRLS1	1
																																								GO:0016042	lipid catabolic process	1/39	343/18866	0.511447	0.522776	0.289343	INS	1
																																								GO:1903311	regulation of mRNA metabolic process	1/39	344/18866	0.512475	0.523551	0.289772	ELAVL1	1
																																								GO:0042742	defense response to bacterium	1/39	348/18866	0.516569	0.527455	0.291933	HP	1
																																								GO:0009615	response to virus	1/39	349/18866	0.517587	0.528217	0.292354	ENO1	1
																																								GO:0002237	response to molecule of bacterial origin	1/39	356/18866	0.524656	0.535149	0.296191	SNCA	1
																																								GO:0007178	transmembrane receptor protein serine/threonine kinase signaling pathway	1/39	359/18866	0.527654	0.537924	0.297727	CLDN5	1
																																								GO:0043687	post-translational protein modification	1/39	363/18866	0.531623	0.541686	0.299809	APP	1
																																								GO:0051052	regulation of DNA metabolic process	1/39	365/18866	0.533596	0.54341	0.300763	CTNNB1	1
																																								GO:0030098	lymphocyte differentiation	1/39	368/18866	0.536539	0.54612	0.302263	CTNNB1	1
																																								GO:0032259	methylation	1/39	371/18866	0.539465	0.54881	0.303752	CTNNB1	1
																																								GO:0022412	cellular process involved in reproduction in multicellular organism	1/39	375/18866	0.543337	0.552459	0.305772	CTNNB1	1
																																								GO:0006402	mRNA catabolic process	1/39	376/18866	0.5443	0.553148	0.306153	ELAVL1	1
																																								GO:0060271	cilium assembly	1/39	377/18866	0.545261	0.553835	0.306533	RO60	1
																																								GO:0006909	phagocytosis	1/39	382/18866	0.550038	0.558394	0.309056	TGM2	1
																																								GO:0000377	RNA splicing, via transesterification reactions with bulged adenosine as nucleophile	1/39	390/18866	0.557578	0.565456	0.312965	ELAVL1	1
																																								GO:0000398	mRNA splicing, via spliceosome	1/39	390/18866	0.557578	0.565456	0.312965	ELAVL1	1
																																								GO:0000375	RNA splicing, via transesterification reactions	1/39	393/18866	0.560374	0.567698	0.314206	ELAVL1	1
																																								GO:0006869	lipid transport	1/39	393/18866	0.560374	0.567698	0.314206	DRD2	1
																																								GO:0050678	regulation of epithelial cell proliferation	1/39	395/18866	0.562229	0.569279	0.315081	CTNNB1	1
																																								GO:0006631	fatty acid metabolic process	1/39	396/18866	0.563153	0.569917	0.315434	INS	1
																																								GO:0044782	cilium organization	1/39	397/18866	0.564075	0.570552	0.315786	RO60	1
																																								GO:0043547	positive regulation of GTPase activity	1/39	406/18866	0.572292	0.578561	0.320218	RABEP1	1
																																								GO:0006401	RNA catabolic process	1/39	415/18866	0.580358	0.58641	0.324562	ELAVL1	1
																																								GO:0043161	proteasome-mediated ubiquitin-dependent protein catabolic process	1/39	424/18866	0.588276	0.5941	0.328819	CTNNB1	1
																																								GO:0045785	positive regulation of cell adhesion	1/39	428/18866	0.591748	0.597295	0.330587	TGM2	1
																																								GO:0019216	regulation of lipid metabolic process	1/39	431/18866	0.594333	0.599592	0.331859	INS	1
																																								GO:0046486	glycerolipid metabolic process	1/39	434/18866	0.596902	0.601871	0.33312	CRLS1	1
																																								GO:0022407	regulation of cell-cell adhesion	1/39	439/18866	0.601149	0.605838	0.335315	MBP	1
																																								GO:0010876	lipid localization	1/39	440/18866	0.601993	0.606374	0.335612	DRD2	1
																																								GO:1901990	regulation of mitotic cell cycle phase transition	1/39	448/18866	0.608684	0.612795	0.339166	APP	1
																																								GO:0048568	embryonic organ development	1/39	451/18866	0.611165	0.614973	0.340371	CTNNB1	1
																																								GO:0007608	sensory perception of smell	1/39	452/18866	0.611988	0.615482	0.340653	DRD2	1
																																								GO:0050673	epithelial cell proliferation	1/39	453/18866	0.61281	0.615989	0.340933	CTNNB1	1
																																								GO:0006644	phospholipid metabolic process	1/39	455/18866	0.614449	0.617315	0.341668	CRLS1	1
																																								GO:0002697	regulation of immune effector process	1/39	470/18866	0.626524	0.629121	0.348202	INS	1
																																								GO:0002429	immune response-activating cell surface receptor signaling pathway	1/39	481/18866	0.635144	0.636787	0.352445	MOG	1
																																								GO:0002757	immune response-activating signal transduction	1/39	481/18866	0.635144	0.636787	0.352445	MOG	1
																																								GO:0043087	regulation of GTPase activity	1/39	481/18866	0.635144	0.636787	0.352445	RABEP1	1
																																								GO:0010498	proteasomal protein catabolic process	1/39	483/18866	0.63669	0.638007	0.35312	CTNNB1	1
																																								GO:1901987	regulation of cell cycle phase transition	1/39	486/18866	0.638998	0.639989	0.354217	APP	1
																																								GO:0008380	RNA splicing	1/39	487/18866	0.639764	0.640425	0.354458	ELAVL1	1
																																								GO:0034660	ncRNA metabolic process	1/39	493/18866	0.644327	0.644659	0.356802	MAPT	1
																																								GO:1903706	regulation of hemopoiesis	1/39	498/18866	0.648086	0.648086	0.358698	CTNNB1	1

### Sheet: S5
Supplementary Table 5: Correlation matrices
Corr_Control
id	Group	IgA	IgA	IgA	IgA	IgA	IgA	IgA	IgA	IgA	IgA	IgA	IgA	IgA	IgA	IgA	IgA	IgA	IgA	IgA	IgA	IgA	IgA	IgA	IgA	IgA	IgA	IgG	IgG	IgG	IgG	IgG	IgG	IgG	IgG	IgG	IgG	IgG	IgG	IgG	IgG	IgG	IgG	IgG	IgG	IgG	IgG	IgG	IgG	IgG	IgG	IgG	IgG	IgG	IgG	IgG	IgG	IgG	IgG	IgG	IgG	IgG	IgG	IgG	IgG	IgG	IgG	IgG	IgG
Group	na	Epithelial Sodium Channel Alpha	Heparin	Lung Surfactant Protein-C	Claudin7_2	Tyrosinase	Myelin Basic Protein	Cardiolipin	Desmoglein-E-Cahedrin 1	Claudin7_1	Human Epidermal Keratin	Islet Cell Antigen	Neurofilament Proteins	Tau Protein	Transglutaminase 2	Transglutaminase 3	Zonulin	Beta Catenin	Epithelial Cell Antigen	Acetycholine Receptor	Insulin Receptor	Amyloid-beta Peptide	D2 Receptor	alpha-Synucleins	Cerebellar	Fibulin	NMDA Receptor	Chondroitin Sulphate	Lung Surfactant Protein-C	Heparin	ENA	ds-DNA	SARS-CoV-2-Ab	Cardiolipin	Collagen	Transglutaminase 2	Transglutaminase 3	Human Epidermal Keratin	alpha-Myosin	Claudin-5	Liver Microsomal Antigen	Epithelial Cell Antigen	GAD65 - Glutamic Acid Decarboxylase	Somatotropin	Insulin Receptor	Transglutaminase 6	Beta Catenin	Enteric Nerve	D2 Receptor	Fibulin	Fibrinogen	D1 Receptor	Amyloid-beta Peptide	Platelet Glycoprotein	Ganglioside	Cerebellar	Occludin	Zonulin	Insulin	Human RO60	Myelin Oligodendrocyte Glycoprotein	Neurofilament Proteins	Tau Protein	NMDA Receptor	Sulphatide	Brain Derived Neurotrophic Factor	Alpha Enolase	S100B	Rabaptin 5
IgA	Epithelial Sodium Channel Alpha	1	0.71	0.69	0.77	0.75	0.65	0.72	0.81	0.82	0.73	0.72	0.68	0.71	0.75	0.77	0.73	0.75	0.79	0.77	0.78	0.76	0.8	0.76	0.75	0.79	0.75	0.14	0.11	0.18	0.06	0.21	0.19	0.32	0.43	0.46	0.45	0.5	0.5	0.5	0.49	0.49	0.51	0.51	0.49	0.52	0.53	0.54	0.47	0.44	0.48	0.46	0.46	0.51	0.51	0.54	0.44	0.51	0.48	0.45	0.42	0.43	0.47	0.55	0.51	0.45	0.38	0.33	0.43
IgA	Heparin	0.71	1	0.95	0.92	0.85	0.77	0.65	0.89	0.87	0.8	0.72	0.8	0.79	0.66	0.72	0.67	0.72	0.75	0.73	0.72	0.74	0.73	0.73	0.77	0.78	0.77	0	0.04	0.12	0.14	0.3	0.18	0.23	0.34	0.32	0.31	0.4	0.34	0.3	0.27	0.35	0.33	0.34	0.34	0.37	0.33	0.36	0.39	0.32	0.34	0.36	0.35	0.41	0.41	0.43	0.27	0.26	0.2	0.43	0.42	0.41	0.35	0.44	0.4	0.37	0.29	0.28	0.3
IgA	Lung Surfactant Protein-C	0.69	0.95	1	0.93	0.84	0.72	0.62	0.89	0.89	0.76	0.71	0.74	0.74	0.6	0.66	0.64	0.69	0.73	0.72	0.7	0.72	0.71	0.71	0.75	0.74	0.72	-0.04	0.04	0.12	0.13	0.33	0.2	0.16	0.29	0.27	0.26	0.33	0.28	0.24	0.21	0.28	0.29	0.3	0.27	0.31	0.27	0.29	0.34	0.29	0.29	0.31	0.29	0.37	0.36	0.38	0.23	0.23	0.16	0.37	0.41	0.39	0.31	0.39	0.36	0.32	0.24	0.26	0.26
IgA	Claudin7_2	0.77	0.92	0.93	1	0.91	0.75	0.68	0.91	0.93	0.79	0.79	0.77	0.8	0.69	0.74	0.75	0.78	0.81	0.79	0.78	0.79	0.79	0.78	0.81	0.8	0.82	0.02	0.06	0.12	0.13	0.37	0.18	0.3	0.32	0.32	0.29	0.32	0.32	0.3	0.28	0.32	0.32	0.32	0.28	0.37	0.32	0.34	0.36	0.32	0.3	0.31	0.32	0.35	0.37	0.37	0.27	0.3	0.24	0.36	0.39	0.36	0.34	0.43	0.39	0.32	0.27	0.31	0.32
IgA	Tyrosinase	0.75	0.85	0.84	0.91	1	0.8	0.66	0.87	0.87	0.74	0.79	0.79	0.83	0.67	0.72	0.77	0.77	0.81	0.79	0.76	0.78	0.76	0.76	0.76	0.83	0.82	0.07	0.07	0.15	0.05	0.35	0.21	0.37	0.38	0.34	0.28	0.28	0.3	0.3	0.3	0.3	0.31	0.31	0.25	0.41	0.36	0.36	0.35	0.38	0.32	0.29	0.3	0.35	0.33	0.33	0.25	0.33	0.28	0.35	0.39	0.36	0.38	0.48	0.44	0.29	0.33	0.37	0.41
IgA	Myelin Basic Protein	0.65	0.77	0.72	0.75	0.8	1	0.66	0.75	0.77	0.81	0.82	0.87	0.93	0.68	0.76	0.73	0.77	0.76	0.73	0.73	0.76	0.71	0.72	0.76	0.84	0.85	0.03	0.06	0.13	-0.05	0.29	0.19	0.3	0.39	0.34	0.4	0.36	0.32	0.31	0.29	0.35	0.29	0.3	0.28	0.41	0.35	0.36	0.36	0.39	0.36	0.37	0.36	0.41	0.41	0.34	0.25	0.34	0.29	0.45	0.43	0.4	0.38	0.5	0.46	0.31	0.35	0.42	0.43
IgA	Cardiolipin	0.72	0.65	0.62	0.68	0.66	0.66	1	0.78	0.77	0.81	0.77	0.72	0.74	0.78	0.79	0.76	0.77	0.81	0.8	0.83	0.83	0.82	0.82	0.84	0.8	0.79	0.14	0.06	0.12	0.09	0.31	0.17	0.45	0.34	0.3	0.35	0.41	0.36	0.37	0.35	0.38	0.38	0.32	0.39	0.37	0.39	0.34	0.37	0.33	0.38	0.35	0.35	0.42	0.44	0.41	0.36	0.34	0.32	0.4	0.33	0.36	0.3	0.46	0.39	0.37	0.22	0.24	0.3
IgA	Desmoglein-E-Cahedrin 1	0.81	0.89	0.89	0.91	0.87	0.75	0.78	1	0.96	0.87	0.84	0.81	0.82	0.78	0.8	0.79	0.82	0.86	0.87	0.87	0.88	0.87	0.88	0.89	0.85	0.85	0.01	0.04	0.13	0.17	0.37	0.19	0.31	0.37	0.35	0.3	0.38	0.37	0.34	0.31	0.36	0.36	0.35	0.36	0.37	0.37	0.35	0.38	0.32	0.37	0.37	0.35	0.4	0.39	0.41	0.3	0.32	0.3	0.38	0.37	0.37	0.34	0.43	0.4	0.35	0.3	0.28	0.27
IgA	Claudin7_1	0.82	0.87	0.89	0.93	0.87	0.77	0.77	0.96	1	0.87	0.86	0.82	0.84	0.8	0.85	0.84	0.87	0.9	0.89	0.89	0.89	0.88	0.87	0.91	0.88	0.87	0.06	0.07	0.15	0.16	0.38	0.18	0.3	0.34	0.35	0.32	0.38	0.39	0.35	0.33	0.39	0.38	0.37	0.34	0.39	0.39	0.38	0.4	0.35	0.37	0.36	0.36	0.42	0.4	0.42	0.33	0.35	0.33	0.4	0.4	0.4	0.38	0.46	0.43	0.36	0.32	0.33	0.28
IgA	Human Epidermal Keratin	0.73	0.8	0.76	0.79	0.74	0.81	0.81	0.87	0.87	1	0.89	0.87	0.89	0.84	0.89	0.83	0.86	0.88	0.86	0.88	0.89	0.87	0.88	0.91	0.9	0.9	0	0.01	0.09	0.06	0.31	0.12	0.31	0.38	0.32	0.32	0.41	0.36	0.31	0.27	0.36	0.32	0.28	0.35	0.33	0.31	0.32	0.35	0.29	0.36	0.35	0.33	0.42	0.4	0.38	0.3	0.28	0.28	0.43	0.37	0.39	0.31	0.43	0.39	0.33	0.29	0.29	0.27
IgA	Islet Cell Antigen	0.72	0.72	0.71	0.79	0.79	0.82	0.77	0.84	0.86	0.89	1	0.85	0.91	0.84	0.89	0.9	0.92	0.92	0.89	0.92	0.92	0.88	0.89	0.9	0.94	0.91	0.07	0.07	0.13	0.08	0.4	0.19	0.34	0.31	0.33	0.3	0.32	0.32	0.32	0.31	0.34	0.33	0.32	0.29	0.35	0.33	0.32	0.34	0.37	0.38	0.36	0.36	0.38	0.37	0.36	0.3	0.32	0.33	0.38	0.36	0.36	0.4	0.46	0.43	0.33	0.34	0.4	0.31
IgA	Neurofilament Proteins	0.68	0.8	0.74	0.77	0.79	0.87	0.72	0.81	0.82	0.87	0.85	1	0.92	0.75	0.83	0.83	0.84	0.83	0.82	0.82	0.87	0.81	0.83	0.85	0.9	0.88	0.03	0.06	0.13	-0.02	0.29	0.19	0.27	0.31	0.32	0.38	0.37	0.36	0.35	0.32	0.35	0.35	0.32	0.32	0.36	0.36	0.34	0.38	0.37	0.37	0.37	0.39	0.43	0.41	0.4	0.34	0.34	0.32	0.41	0.39	0.4	0.34	0.48	0.43	0.35	0.3	0.33	0.38
IgA	Tau Protein	0.71	0.79	0.74	0.8	0.83	0.93	0.74	0.82	0.84	0.89	0.91	0.92	1	0.77	0.84	0.83	0.86	0.86	0.85	0.85	0.88	0.83	0.85	0.87	0.93	0.94	0.06	0.09	0.16	0.02	0.32	0.25	0.35	0.37	0.35	0.37	0.36	0.35	0.35	0.32	0.36	0.33	0.32	0.31	0.42	0.38	0.37	0.39	0.39	0.39	0.38	0.38	0.43	0.41	0.37	0.3	0.36	0.32	0.44	0.41	0.39	0.4	0.52	0.47	0.34	0.36	0.42	0.4
IgA	Transglutaminase 2	0.75	0.66	0.6	0.69	0.67	0.68	0.78	0.78	0.8	0.84	0.84	0.75	0.77	1	0.92	0.87	0.88	0.88	0.87	0.89	0.88	0.88	0.88	0.89	0.86	0.86	0.08	0	0.07	0.12	0.25	0.18	0.34	0.41	0.38	0.34	0.45	0.42	0.41	0.39	0.44	0.41	0.38	0.39	0.41	0.43	0.4	0.41	0.38	0.43	0.36	0.4	0.46	0.43	0.43	0.4	0.39	0.38	0.43	0.36	0.38	0.39	0.49	0.46	0.42	0.35	0.33	0.3
IgA	Transglutaminase 3	0.77	0.72	0.66	0.74	0.72	0.76	0.79	0.8	0.85	0.89	0.89	0.83	0.84	0.92	1	0.92	0.93	0.93	0.91	0.92	0.92	0.9	0.88	0.91	0.92	0.91	0.17	0.12	0.21	0.11	0.32	0.18	0.31	0.38	0.42	0.41	0.45	0.48	0.45	0.44	0.47	0.46	0.42	0.42	0.45	0.48	0.45	0.47	0.43	0.45	0.41	0.46	0.5	0.48	0.48	0.46	0.43	0.44	0.46	0.43	0.43	0.44	0.54	0.51	0.45	0.39	0.38	0.34
IgA	Zonulin	0.73	0.67	0.64	0.75	0.77	0.73	0.76	0.79	0.84	0.83	0.9	0.83	0.83	0.87	0.92	1	0.94	0.94	0.89	0.92	0.92	0.89	0.87	0.89	0.9	0.89	0.13	0.11	0.18	0.07	0.37	0.19	0.41	0.3	0.36	0.35	0.34	0.42	0.41	0.4	0.4	0.42	0.39	0.34	0.42	0.44	0.38	0.42	0.41	0.4	0.35	0.39	0.42	0.39	0.39	0.39	0.41	0.44	0.38	0.37	0.36	0.41	0.51	0.48	0.37	0.37	0.41	0.34
IgA	Beta Catenin	0.75	0.72	0.69	0.78	0.77	0.77	0.77	0.82	0.87	0.86	0.92	0.84	0.86	0.88	0.93	0.94	1	0.96	0.91	0.93	0.93	0.9	0.89	0.9	0.94	0.92	0.09	0.08	0.14	0.09	0.34	0.21	0.34	0.29	0.34	0.31	0.34	0.38	0.38	0.36	0.38	0.39	0.35	0.32	0.38	0.41	0.36	0.39	0.38	0.38	0.34	0.39	0.41	0.4	0.39	0.36	0.36	0.39	0.38	0.36	0.36	0.41	0.5	0.45	0.36	0.34	0.4	0.27
IgA	Epithelial Cell Antigen	0.79	0.75	0.73	0.81	0.81	0.76	0.81	0.86	0.9	0.88	0.92	0.83	0.86	0.88	0.93	0.94	0.96	1	0.95	0.96	0.94	0.92	0.92	0.93	0.94	0.91	0.07	0.04	0.13	0.13	0.33	0.18	0.35	0.31	0.34	0.32	0.33	0.36	0.36	0.33	0.37	0.36	0.32	0.31	0.37	0.4	0.36	0.36	0.37	0.35	0.3	0.36	0.39	0.37	0.37	0.34	0.36	0.36	0.36	0.34	0.34	0.38	0.47	0.42	0.35	0.34	0.34	0.31
IgA	Acetycholine Receptor	0.77	0.73	0.72	0.79	0.79	0.73	0.8	0.87	0.89	0.86	0.89	0.82	0.85	0.87	0.91	0.89	0.91	0.95	1	0.96	0.93	0.95	0.93	0.95	0.91	0.91	0.08	0.05	0.14	0.17	0.33	0.15	0.35	0.36	0.37	0.31	0.36	0.4	0.38	0.36	0.36	0.39	0.34	0.35	0.39	0.43	0.4	0.39	0.35	0.36	0.33	0.38	0.42	0.4	0.39	0.38	0.37	0.36	0.38	0.34	0.35	0.37	0.49	0.44	0.36	0.35	0.3	0.28
IgA	Insulin Receptor	0.78	0.72	0.7	0.78	0.76	0.73	0.83	0.87	0.89	0.88	0.92	0.82	0.85	0.89	0.92	0.92	0.93	0.96	0.96	1	0.95	0.95	0.94	0.95	0.92	0.92	0.08	0.05	0.13	0.17	0.4	0.19	0.39	0.32	0.37	0.35	0.39	0.43	0.42	0.38	0.4	0.42	0.39	0.39	0.4	0.44	0.4	0.41	0.39	0.42	0.37	0.41	0.44	0.42	0.43	0.41	0.38	0.42	0.4	0.35	0.4	0.43	0.5	0.47	0.39	0.37	0.36	0.3
IgA	Amyloid-beta Peptide	0.76	0.74	0.72	0.79	0.78	0.76	0.83	0.88	0.89	0.89	0.92	0.87	0.88	0.88	0.92	0.92	0.93	0.94	0.93	0.95	1	0.93	0.96	0.95	0.93	0.92	0.09	0.05	0.12	0.14	0.35	0.18	0.36	0.33	0.36	0.34	0.39	0.42	0.41	0.39	0.42	0.42	0.37	0.39	0.4	0.44	0.38	0.4	0.38	0.42	0.37	0.41	0.45	0.42	0.43	0.39	0.41	0.39	0.4	0.36	0.37	0.39	0.5	0.45	0.38	0.34	0.34	0.34
IgA	D2 Receptor	0.8	0.73	0.71	0.79	0.76	0.71	0.82	0.87	0.88	0.87	0.88	0.81	0.83	0.88	0.9	0.89	0.9	0.92	0.95	0.95	0.93	1	0.95	0.96	0.9	0.92	0.13	0.08	0.17	0.18	0.35	0.2	0.38	0.35	0.36	0.33	0.43	0.44	0.42	0.39	0.41	0.43	0.39	0.4	0.4	0.43	0.4	0.44	0.35	0.42	0.37	0.43	0.46	0.45	0.46	0.43	0.38	0.39	0.4	0.37	0.38	0.4	0.52	0.47	0.42	0.32	0.32	0.32
IgA	alpha-Synucleins	0.76	0.73	0.71	0.78	0.76	0.72	0.82	0.88	0.87	0.88	0.89	0.83	0.85	0.88	0.88	0.87	0.89	0.92	0.93	0.94	0.96	0.95	1	0.96	0.89	0.9	0.07	0.04	0.09	0.18	0.3	0.17	0.4	0.32	0.33	0.3	0.4	0.39	0.38	0.34	0.38	0.38	0.33	0.38	0.37	0.38	0.35	0.36	0.33	0.39	0.34	0.38	0.42	0.39	0.41	0.38	0.37	0.34	0.39	0.32	0.34	0.33	0.45	0.41	0.34	0.3	0.28	0.29
IgA	Cerebellar	0.75	0.77	0.75	0.81	0.76	0.76	0.84	0.89	0.91	0.91	0.9	0.85	0.87	0.89	0.91	0.89	0.9	0.93	0.95	0.95	0.95	0.96	0.96	1	0.91	0.92	0.08	0.06	0.12	0.17	0.34	0.19	0.35	0.33	0.35	0.34	0.4	0.42	0.38	0.34	0.39	0.39	0.36	0.37	0.37	0.39	0.36	0.4	0.34	0.39	0.35	0.4	0.44	0.42	0.42	0.38	0.37	0.35	0.41	0.36	0.39	0.34	0.47	0.42	0.38	0.29	0.31	0.27
IgA	Fibulin	0.79	0.78	0.74	0.8	0.83	0.84	0.8	0.85	0.88	0.9	0.94	0.9	0.93	0.86	0.92	0.9	0.94	0.94	0.91	0.92	0.93	0.9	0.89	0.91	1	0.93	0.1	0.1	0.16	0.06	0.29	0.17	0.36	0.38	0.4	0.37	0.4	0.41	0.41	0.39	0.42	0.42	0.39	0.38	0.42	0.45	0.41	0.43	0.43	0.44	0.4	0.43	0.46	0.45	0.45	0.39	0.39	0.38	0.44	0.39	0.42	0.44	0.55	0.5	0.42	0.37	0.4	0.36
IgA	NMDA Receptor	0.75	0.77	0.72	0.82	0.82	0.85	0.79	0.85	0.87	0.9	0.91	0.88	0.94	0.86	0.91	0.89	0.92	0.91	0.91	0.92	0.92	0.92	0.9	0.92	0.93	1	0.11	0.11	0.18	0.08	0.34	0.21	0.38	0.33	0.32	0.35	0.39	0.41	0.4	0.37	0.39	0.37	0.34	0.35	0.44	0.42	0.39	0.43	0.38	0.4	0.36	0.4	0.44	0.44	0.39	0.35	0.39	0.37	0.44	0.4	0.38	0.43	0.54	0.49	0.38	0.37	0.4	0.37
IgG	Chondroitin Sulphate	0.14	0	-0.04	0.02	0.07	0.03	0.14	0.01	0.06	0	0.07	0.03	0.06	0.08	0.17	0.13	0.09	0.07	0.08	0.08	0.09	0.13	0.07	0.08	0.1	0.11	1	0.8	0.86	0.31	0.31	0.21	0.35	0.24	0.39	0.37	0.37	0.41	0.38	0.45	0.44	0.42	0.41	0.36	0.44	0.4	0.42	0.41	0.4	0.39	0.41	0.49	0.44	0.39	0.43	0.42	0.43	0.48	0.35	0.4	0.33	0.45	0.42	0.35	0.37	0.4	0.43	0.36
IgG	Lung Surfactant Protein-C	0.11	0.04	0.04	0.06	0.07	0.06	0.06	0.04	0.07	0.01	0.07	0.06	0.09	0	0.12	0.11	0.08	0.04	0.05	0.05	0.05	0.08	0.04	0.06	0.1	0.11	0.8	1	0.87	0.13	0.31	0.16	0.26	0.14	0.31	0.3	0.31	0.4	0.34	0.4	0.37	0.39	0.37	0.34	0.39	0.35	0.36	0.39	0.36	0.34	0.4	0.42	0.42	0.34	0.4	0.36	0.37	0.42	0.36	0.39	0.29	0.41	0.37	0.33	0.31	0.44	0.42	0.36
IgG	Heparin	0.18	0.12	0.12	0.12	0.15	0.13	0.12	0.13	0.15	0.09	0.13	0.13	0.16	0.07	0.21	0.18	0.14	0.13	0.14	0.13	0.12	0.17	0.09	0.12	0.16	0.18	0.86	0.87	1	0.2	0.36	0.24	0.31	0.19	0.35	0.39	0.34	0.41	0.36	0.43	0.4	0.41	0.41	0.35	0.43	0.43	0.44	0.47	0.42	0.38	0.45	0.47	0.46	0.42	0.44	0.38	0.4	0.46	0.39	0.47	0.37	0.48	0.44	0.39	0.37	0.43	0.46	0.34
IgG	ENA	0.06	0.14	0.13	0.13	0.05	-0.05	0.09	0.17	0.16	0.06	0.08	-0.02	0.02	0.12	0.11	0.07	0.09	0.13	0.17	0.17	0.14	0.18	0.18	0.17	0.06	0.08	0.31	0.13	0.2	1	0.21	0.03	0.23	0.28	0.35	0.23	0.2	0.24	0.26	0.24	0.26	0.27	0.24	0.27	0.22	0.21	0.22	0.28	0.22	0.24	0.23	0.33	0.2	0.23	0.3	0.24	0.19	0.23	0.17	0.17	0.2	0.26	0.17	0.2	0.24	0.13	0.22	0.1
IgG	ds-DNA	0.21	0.3	0.33	0.37	0.35	0.29	0.31	0.37	0.38	0.31	0.4	0.29	0.32	0.25	0.32	0.37	0.34	0.33	0.33	0.4	0.35	0.35	0.3	0.34	0.29	0.34	0.31	0.31	0.36	0.21	1	0.35	0.3	0.15	0.2	0.15	0.1	0.25	0.16	0.18	0.16	0.18	0.22	0.15	0.23	0.18	0.2	0.21	0.21	0.21	0.27	0.23	0.19	0.18	0.21	0.16	0.14	0.23	0.17	0.21	0.21	0.3	0.23	0.24	0.14	0.37	0.27	0.14
IgG	SARS-CoV-2-Ab	0.19	0.18	0.2	0.18	0.21	0.19	0.17	0.19	0.18	0.12	0.19	0.19	0.25	0.18	0.18	0.19	0.21	0.18	0.15	0.19	0.18	0.2	0.17	0.19	0.17	0.21	0.21	0.16	0.24	0.03	0.35	1	0.18	0.16	0.18	0.15	0.11	0.18	0.15	0.18	0.15	0.17	0.23	0.1	0.19	0.23	0.25	0.23	0.26	0.21	0.22	0.19	0.27	0.22	0.2	0.15	0.21	0.24	0.21	0.34	0.31	0.31	0.29	0.28	0.28	0.39	0.37	0.07
IgG	Cardiolipin	0.32	0.23	0.16	0.3	0.37	0.3	0.45	0.31	0.3	0.31	0.34	0.27	0.35	0.34	0.31	0.41	0.34	0.35	0.35	0.39	0.36	0.38	0.4	0.35	0.36	0.38	0.35	0.26	0.31	0.23	0.3	0.18	1	0.38	0.43	0.42	0.36	0.44	0.47	0.46	0.41	0.43	0.42	0.42	0.48	0.46	0.42	0.45	0.47	0.44	0.38	0.45	0.38	0.4	0.4	0.43	0.42	0.52	0.39	0.36	0.36	0.45	0.48	0.49	0.25	0.39	0.47	0.44
IgG	Collagen	0.43	0.34	0.29	0.32	0.38	0.39	0.34	0.37	0.34	0.38	0.31	0.31	0.37	0.41	0.38	0.3	0.29	0.31	0.36	0.32	0.33	0.35	0.32	0.33	0.38	0.33	0.24	0.14	0.19	0.28	0.15	0.16	0.38	1	0.83	0.61	0.52	0.51	0.53	0.55	0.55	0.52	0.5	0.54	0.6	0.55	0.61	0.52	0.56	0.49	0.52	0.58	0.57	0.55	0.52	0.46	0.56	0.5	0.56	0.55	0.5	0.44	0.54	0.52	0.49	0.49	0.42	0.47
IgG	Transglutaminase 2	0.46	0.32	0.27	0.32	0.34	0.34	0.3	0.35	0.35	0.32	0.33	0.32	0.35	0.38	0.42	0.36	0.34	0.34	0.37	0.37	0.36	0.36	0.33	0.35	0.4	0.32	0.39	0.31	0.35	0.35	0.2	0.18	0.43	0.83	1	0.81	0.68	0.75	0.77	0.77	0.78	0.78	0.77	0.75	0.77	0.74	0.79	0.71	0.82	0.75	0.77	0.82	0.76	0.74	0.76	0.7	0.77	0.77	0.71	0.71	0.71	0.68	0.7	0.72	0.65	0.62	0.65	0.57
IgG	Transglutaminase 3	0.45	0.31	0.26	0.29	0.28	0.4	0.35	0.3	0.32	0.32	0.3	0.38	0.37	0.34	0.41	0.35	0.31	0.32	0.31	0.35	0.34	0.33	0.3	0.34	0.37	0.35	0.37	0.3	0.39	0.23	0.15	0.15	0.42	0.61	0.81	1	0.77	0.8	0.83	0.82	0.84	0.82	0.81	0.8	0.84	0.82	0.83	0.82	0.87	0.81	0.83	0.85	0.83	0.85	0.81	0.75	0.83	0.82	0.82	0.81	0.78	0.74	0.79	0.81	0.67	0.59	0.72	0.72
IgG	Human Epidermal Keratin	0.5	0.4	0.33	0.32	0.28	0.36	0.41	0.38	0.38	0.41	0.32	0.37	0.36	0.45	0.45	0.34	0.34	0.33	0.36	0.39	0.39	0.43	0.4	0.4	0.4	0.39	0.37	0.31	0.34	0.2	0.1	0.11	0.36	0.52	0.68	0.77	1	0.86	0.85	0.83	0.92	0.88	0.86	0.92	0.83	0.8	0.81	0.83	0.78	0.88	0.84	0.81	0.9	0.88	0.88	0.83	0.76	0.75	0.89	0.8	0.82	0.73	0.81	0.81	0.74	0.56	0.62	0.64
IgG	alpha-Myosin	0.5	0.34	0.28	0.32	0.3	0.32	0.36	0.37	0.39	0.36	0.32	0.36	0.35	0.42	0.48	0.42	0.38	0.36	0.4	0.43	0.42	0.44	0.39	0.42	0.41	0.41	0.41	0.4	0.41	0.24	0.25	0.18	0.44	0.51	0.75	0.8	0.86	1	0.92	0.91	0.91	0.92	0.9	0.9	0.88	0.89	0.87	0.88	0.81	0.86	0.82	0.83	0.89	0.86	0.87	0.88	0.87	0.88	0.81	0.76	0.76	0.75	0.81	0.83	0.74	0.68	0.65	0.61
IgG	Claudin-5	0.5	0.3	0.24	0.3	0.3	0.31	0.37	0.34	0.35	0.31	0.32	0.35	0.35	0.41	0.45	0.41	0.38	0.36	0.38	0.42	0.41	0.42	0.38	0.38	0.41	0.4	0.38	0.34	0.36	0.26	0.16	0.15	0.47	0.53	0.77	0.83	0.85	0.92	1	0.97	0.94	0.97	0.92	0.92	0.93	0.93	0.87	0.9	0.88	0.89	0.85	0.88	0.86	0.87	0.89	0.92	0.92	0.92	0.79	0.76	0.73	0.8	0.85	0.85	0.77	0.65	0.67	0.68
IgG	Liver Microsomal Antigen	0.49	0.27	0.21	0.28	0.3	0.29	0.35	0.31	0.33	0.27	0.31	0.32	0.32	0.39	0.44	0.4	0.36	0.33	0.36	0.38	0.39	0.39	0.34	0.34	0.39	0.37	0.45	0.4	0.43	0.24	0.18	0.18	0.46	0.55	0.77	0.82	0.83	0.91	0.97	1	0.94	0.96	0.91	0.91	0.91	0.95	0.9	0.91	0.89	0.87	0.86	0.88	0.87	0.88	0.89	0.9	0.92	0.92	0.79	0.77	0.74	0.82	0.86	0.86	0.8	0.68	0.7	0.68
IgG	Epithelial Cell Antigen	0.49	0.35	0.28	0.32	0.3	0.35	0.38	0.36	0.39	0.36	0.34	0.35	0.36	0.44	0.47	0.4	0.38	0.37	0.36	0.4	0.42	0.41	0.38	0.39	0.42	0.39	0.44	0.37	0.4	0.26	0.16	0.15	0.41	0.55	0.78	0.84	0.92	0.91	0.94	0.94	1	0.95	0.91	0.94	0.92	0.9	0.88	0.9	0.89	0.9	0.89	0.88	0.9	0.9	0.91	0.88	0.89	0.89	0.84	0.82	0.81	0.82	0.84	0.83	0.77	0.65	0.72	0.67
IgG	GAD65 - Glutamic Acid Decarboxylase	0.51	0.33	0.29	0.32	0.31	0.29	0.38	0.36	0.38	0.32	0.33	0.35	0.33	0.41	0.46	0.42	0.39	0.36	0.39	0.42	0.42	0.43	0.38	0.39	0.42	0.37	0.42	0.39	0.41	0.27	0.18	0.17	0.43	0.52	0.78	0.82	0.88	0.92	0.97	0.96	0.95	1	0.95	0.95	0.9	0.92	0.88	0.91	0.89	0.91	0.89	0.9	0.91	0.9	0.94	0.93	0.89	0.91	0.81	0.81	0.81	0.83	0.86	0.86	0.79	0.63	0.69	0.65
IgG	Somatotropin	0.51	0.34	0.3	0.32	0.31	0.3	0.32	0.35	0.37	0.28	0.32	0.32	0.32	0.38	0.42	0.39	0.35	0.32	0.34	0.39	0.37	0.39	0.33	0.36	0.39	0.34	0.41	0.37	0.41	0.24	0.22	0.23	0.42	0.5	0.77	0.81	0.86	0.9	0.92	0.91	0.91	0.95	1	0.91	0.89	0.88	0.88	0.88	0.88	0.93	0.9	0.88	0.88	0.87	0.92	0.87	0.84	0.88	0.8	0.81	0.81	0.84	0.83	0.88	0.77	0.64	0.74	0.61
IgG	Insulin Receptor	0.49	0.34	0.27	0.28	0.25	0.28	0.39	0.36	0.34	0.35	0.29	0.32	0.31	0.39	0.42	0.34	0.32	0.31	0.35	0.39	0.39	0.4	0.38	0.37	0.38	0.35	0.36	0.34	0.35	0.27	0.15	0.1	0.42	0.54	0.75	0.8	0.92	0.9	0.92	0.91	0.94	0.95	0.91	1	0.86	0.87	0.86	0.87	0.83	0.9	0.89	0.87	0.88	0.89	0.93	0.87	0.84	0.83	0.82	0.76	0.79	0.77	0.81	0.82	0.77	0.57	0.61	0.61
IgG	Transglutaminase 6	0.52	0.37	0.31	0.37	0.41	0.41	0.37	0.37	0.39	0.33	0.35	0.36	0.42	0.41	0.45	0.42	0.38	0.37	0.39	0.4	0.4	0.4	0.37	0.37	0.42	0.44	0.44	0.39	0.43	0.22	0.23	0.19	0.48	0.6	0.77	0.84	0.83	0.88	0.93	0.91	0.92	0.9	0.89	0.86	1	0.9	0.89	0.9	0.88	0.85	0.84	0.84	0.86	0.85	0.83	0.83	0.9	0.88	0.83	0.83	0.76	0.82	0.86	0.85	0.72	0.72	0.74	0.74
IgG	Beta Catenin	0.53	0.33	0.27	0.32	0.36	0.35	0.39	0.37	0.39	0.31	0.33	0.36	0.38	0.43	0.48	0.44	0.41	0.4	0.43	0.44	0.44	0.43	0.38	0.39	0.45	0.42	0.4	0.35	0.43	0.21	0.18	0.23	0.46	0.55	0.74	0.82	0.8	0.89	0.93	0.95	0.9	0.92	0.88	0.87	0.9	1	0.91	0.92	0.87	0.85	0.83	0.84	0.86	0.87	0.86	0.83	0.89	0.87	0.79	0.77	0.74	0.83	0.86	0.87	0.75	0.7	0.69	0.68
IgG	Enteric Nerve	0.54	0.36	0.29	0.34	0.36	0.36	0.34	0.35	0.38	0.32	0.32	0.34	0.37	0.4	0.45	0.38	0.36	0.36	0.4	0.4	0.38	0.4	0.35	0.36	0.41	0.39	0.42	0.36	0.44	0.22	0.2	0.25	0.42	0.61	0.79	0.83	0.81	0.87	0.87	0.9	0.88	0.88	0.88	0.86	0.89	0.91	1	0.88	0.87	0.84	0.84	0.83	0.87	0.87	0.86	0.8	0.87	0.84	0.82	0.82	0.79	0.84	0.87	0.88	0.76	0.72	0.7	0.67
IgG	D2 Receptor	0.47	0.39	0.34	0.36	0.35	0.36	0.37	0.38	0.4	0.35	0.34	0.38	0.39	0.41	0.47	0.42	0.39	0.36	0.39	0.41	0.4	0.44	0.36	0.4	0.43	0.43	0.41	0.39	0.47	0.28	0.21	0.23	0.45	0.52	0.71	0.82	0.83	0.88	0.9	0.91	0.9	0.91	0.88	0.87	0.9	0.92	0.88	1	0.85	0.85	0.86	0.85	0.88	0.91	0.88	0.83	0.81	0.84	0.8	0.83	0.81	0.83	0.87	0.87	0.77	0.66	0.73	0.67
IgG	Fibulin	0.44	0.32	0.29	0.32	0.38	0.39	0.33	0.32	0.35	0.29	0.37	0.37	0.39	0.38	0.43	0.41	0.38	0.37	0.35	0.39	0.38	0.35	0.33	0.34	0.43	0.38	0.4	0.36	0.42	0.22	0.21	0.26	0.47	0.56	0.82	0.87	0.78	0.81	0.88	0.89	0.89	0.89	0.88	0.83	0.88	0.87	0.87	0.85	1	0.91	0.91	0.88	0.89	0.87	0.86	0.8	0.86	0.86	0.84	0.86	0.85	0.88	0.89	0.9	0.76	0.68	0.85	0.71
IgG	Fibrinogen	0.48	0.34	0.29	0.3	0.32	0.36	0.38	0.37	0.37	0.36	0.38	0.37	0.39	0.43	0.45	0.4	0.38	0.35	0.36	0.42	0.42	0.42	0.39	0.39	0.44	0.4	0.39	0.34	0.38	0.24	0.21	0.21	0.44	0.49	0.75	0.81	0.88	0.86	0.89	0.87	0.9	0.91	0.93	0.9	0.85	0.85	0.84	0.85	0.91	1	0.94	0.89	0.91	0.89	0.92	0.83	0.81	0.83	0.86	0.81	0.85	0.85	0.85	0.9	0.79	0.61	0.79	0.63
IgG	D1 Receptor	0.46	0.36	0.31	0.31	0.29	0.37	0.35	0.37	0.36	0.35	0.36	0.37	0.38	0.36	0.41	0.35	0.34	0.3	0.33	0.37	0.37	0.37	0.34	0.35	0.4	0.36	0.41	0.4	0.45	0.23	0.27	0.22	0.38	0.52	0.77	0.83	0.84	0.82	0.85	0.86	0.89	0.89	0.9	0.89	0.84	0.83	0.84	0.86	0.91	0.94	1	0.88	0.9	0.91	0.92	0.77	0.79	0.8	0.85	0.85	0.85	0.84	0.82	0.85	0.77	0.6	0.79	0.62
IgG	Amyloid-beta Peptide	0.46	0.35	0.29	0.32	0.3	0.36	0.35	0.35	0.36	0.33	0.36	0.39	0.38	0.4	0.46	0.39	0.39	0.36	0.38	0.41	0.41	0.43	0.38	0.4	0.43	0.4	0.49	0.42	0.47	0.33	0.23	0.19	0.45	0.58	0.82	0.85	0.81	0.83	0.88	0.88	0.88	0.9	0.88	0.87	0.84	0.84	0.83	0.85	0.88	0.89	0.88	1	0.87	0.89	0.91	0.84	0.81	0.85	0.83	0.78	0.78	0.81	0.83	0.83	0.78	0.61	0.72	0.64
IgG	Platelet Glycoprotein	0.51	0.41	0.37	0.35	0.35	0.41	0.42	0.4	0.42	0.42	0.38	0.43	0.43	0.46	0.5	0.42	0.41	0.39	0.42	0.44	0.45	0.46	0.42	0.44	0.46	0.44	0.44	0.42	0.46	0.2	0.19	0.27	0.38	0.57	0.76	0.83	0.9	0.89	0.86	0.87	0.9	0.91	0.88	0.88	0.86	0.86	0.87	0.88	0.89	0.91	0.9	0.87	1	0.93	0.91	0.83	0.81	0.82	0.92	0.9	0.9	0.83	0.9	0.89	0.79	0.66	0.76	0.64
IgG	Ganglioside	0.51	0.41	0.36	0.37	0.33	0.41	0.44	0.39	0.4	0.4	0.37	0.41	0.41	0.43	0.48	0.39	0.4	0.37	0.4	0.42	0.42	0.45	0.39	0.42	0.45	0.44	0.39	0.34	0.42	0.23	0.18	0.22	0.4	0.55	0.74	0.85	0.88	0.86	0.87	0.88	0.9	0.9	0.87	0.89	0.85	0.87	0.87	0.91	0.87	0.89	0.91	0.89	0.93	1	0.92	0.81	0.78	0.79	0.9	0.86	0.86	0.82	0.91	0.87	0.77	0.55	0.72	0.63
IgG	Cerebellar	0.54	0.43	0.38	0.37	0.33	0.34	0.41	0.41	0.42	0.38	0.36	0.4	0.37	0.43	0.48	0.39	0.39	0.37	0.39	0.43	0.43	0.46	0.41	0.42	0.45	0.39	0.43	0.4	0.44	0.3	0.21	0.2	0.4	0.52	0.76	0.81	0.88	0.87	0.89	0.89	0.91	0.94	0.92	0.93	0.83	0.86	0.86	0.88	0.86	0.92	0.92	0.91	0.91	0.92	1	0.86	0.79	0.81	0.85	0.82	0.83	0.84	0.85	0.85	0.84	0.58	0.68	0.61
IgG	Occludin	0.44	0.27	0.23	0.27	0.25	0.25	0.36	0.3	0.33	0.3	0.3	0.34	0.3	0.4	0.46	0.39	0.36	0.34	0.38	0.41	0.39	0.43	0.38	0.38	0.39	0.35	0.42	0.36	0.38	0.24	0.16	0.15	0.43	0.46	0.7	0.75	0.83	0.88	0.92	0.9	0.88	0.93	0.87	0.87	0.83	0.83	0.8	0.83	0.8	0.83	0.77	0.84	0.83	0.81	0.86	1	0.85	0.89	0.73	0.71	0.7	0.71	0.78	0.77	0.78	0.61	0.59	0.61
IgG	Zonulin	0.51	0.26	0.23	0.3	0.33	0.34	0.34	0.32	0.35	0.28	0.32	0.34	0.36	0.39	0.43	0.41	0.36	0.36	0.37	0.38	0.41	0.38	0.37	0.37	0.39	0.39	0.43	0.37	0.4	0.19	0.14	0.21	0.42	0.56	0.77	0.83	0.76	0.87	0.92	0.92	0.89	0.89	0.84	0.84	0.9	0.89	0.87	0.81	0.86	0.81	0.79	0.81	0.81	0.78	0.79	0.85	1	0.9	0.74	0.76	0.67	0.75	0.79	0.81	0.71	0.66	0.66	0.71
IgG	Insulin	0.48	0.2	0.16	0.24	0.28	0.29	0.32	0.3	0.33	0.28	0.33	0.32	0.32	0.38	0.44	0.44	0.39	0.36	0.36	0.42	0.39	0.39	0.34	0.35	0.38	0.37	0.48	0.42	0.46	0.23	0.23	0.24	0.52	0.5	0.77	0.82	0.75	0.88	0.92	0.92	0.89	0.91	0.88	0.83	0.88	0.87	0.84	0.84	0.86	0.83	0.8	0.85	0.82	0.79	0.81	0.89	0.9	1	0.71	0.74	0.71	0.78	0.8	0.81	0.7	0.72	0.71	0.66
IgG	Human RO60	0.45	0.43	0.37	0.36	0.35	0.45	0.4	0.38	0.4	0.43	0.38	0.41	0.44	0.43	0.46	0.38	0.38	0.36	0.38	0.4	0.4	0.4	0.39	0.41	0.44	0.44	0.35	0.36	0.39	0.17	0.17	0.21	0.39	0.56	0.71	0.82	0.89	0.81	0.79	0.79	0.84	0.81	0.8	0.82	0.83	0.79	0.82	0.8	0.84	0.86	0.85	0.83	0.92	0.9	0.85	0.73	0.74	0.71	1	0.89	0.86	0.8	0.88	0.86	0.73	0.6	0.75	0.63
IgG	Myelin Oligodendrocyte Glycoprotein	0.42	0.42	0.41	0.39	0.39	0.43	0.33	0.37	0.4	0.37	0.36	0.39	0.41	0.36	0.43	0.37	0.36	0.34	0.34	0.35	0.36	0.37	0.32	0.36	0.39	0.4	0.4	0.39	0.47	0.17	0.21	0.34	0.36	0.55	0.71	0.81	0.8	0.76	0.76	0.77	0.82	0.81	0.81	0.76	0.83	0.77	0.82	0.83	0.86	0.81	0.85	0.78	0.9	0.86	0.82	0.71	0.76	0.74	0.89	1	0.89	0.82	0.87	0.85	0.69	0.62	0.82	0.67
IgG	Neurofilament Proteins	0.43	0.41	0.39	0.36	0.36	0.4	0.36	0.37	0.4	0.39	0.36	0.4	0.39	0.38	0.43	0.36	0.36	0.34	0.35	0.4	0.37	0.38	0.34	0.39	0.42	0.38	0.33	0.29	0.37	0.2	0.21	0.31	0.36	0.5	0.71	0.78	0.82	0.76	0.73	0.74	0.81	0.81	0.81	0.79	0.76	0.74	0.79	0.81	0.85	0.85	0.85	0.78	0.9	0.86	0.83	0.7	0.67	0.71	0.86	0.89	1	0.81	0.84	0.85	0.7	0.53	0.81	0.59
IgG	Tau Protein	0.47	0.35	0.31	0.34	0.38	0.38	0.3	0.34	0.38	0.31	0.4	0.34	0.4	0.39	0.44	0.41	0.41	0.38	0.37	0.43	0.39	0.4	0.33	0.34	0.44	0.43	0.45	0.41	0.48	0.26	0.3	0.31	0.45	0.44	0.68	0.74	0.73	0.75	0.8	0.82	0.82	0.83	0.84	0.77	0.82	0.83	0.84	0.83	0.88	0.85	0.84	0.81	0.83	0.82	0.84	0.71	0.75	0.78	0.8	0.82	0.81	1	0.87	0.9	0.72	0.69	0.83	0.65
IgG	NMDA Receptor	0.55	0.44	0.39	0.43	0.48	0.5	0.46	0.43	0.46	0.43	0.46	0.48	0.52	0.49	0.54	0.51	0.5	0.47	0.49	0.5	0.5	0.52	0.45	0.47	0.55	0.54	0.42	0.37	0.44	0.17	0.23	0.29	0.48	0.54	0.7	0.79	0.81	0.81	0.85	0.86	0.84	0.86	0.83	0.81	0.86	0.86	0.87	0.87	0.89	0.85	0.82	0.83	0.9	0.91	0.85	0.78	0.79	0.8	0.88	0.87	0.84	0.87	1	0.93	0.75	0.64	0.77	0.7
IgG	Sulphatide	0.51	0.4	0.36	0.39	0.44	0.46	0.39	0.4	0.43	0.39	0.43	0.43	0.47	0.46	0.51	0.48	0.45	0.42	0.44	0.47	0.45	0.47	0.41	0.42	0.5	0.49	0.35	0.33	0.39	0.2	0.24	0.28	0.49	0.52	0.72	0.81	0.81	0.83	0.85	0.86	0.83	0.86	0.88	0.82	0.85	0.87	0.88	0.87	0.9	0.9	0.85	0.83	0.89	0.87	0.85	0.77	0.81	0.81	0.86	0.85	0.85	0.9	0.93	1	0.74	0.66	0.81	0.72
IgG	Brain Derived Neurotrophic Factor	0.45	0.37	0.32	0.32	0.29	0.31	0.37	0.35	0.36	0.33	0.33	0.35	0.34	0.42	0.45	0.37	0.36	0.35	0.36	0.39	0.38	0.42	0.34	0.38	0.42	0.38	0.37	0.31	0.37	0.24	0.14	0.28	0.25	0.49	0.65	0.67	0.74	0.74	0.77	0.8	0.77	0.79	0.77	0.77	0.72	0.75	0.76	0.77	0.76	0.79	0.77	0.78	0.79	0.77	0.84	0.78	0.71	0.7	0.73	0.69	0.7	0.72	0.75	0.74	1	0.54	0.57	0.49
IgG	Alpha Enolase	0.38	0.29	0.24	0.27	0.33	0.35	0.22	0.3	0.32	0.29	0.34	0.3	0.36	0.35	0.39	0.37	0.34	0.34	0.35	0.37	0.34	0.32	0.3	0.29	0.37	0.37	0.4	0.44	0.43	0.13	0.37	0.39	0.39	0.49	0.62	0.59	0.56	0.68	0.65	0.68	0.65	0.63	0.64	0.57	0.72	0.7	0.72	0.66	0.68	0.61	0.6	0.61	0.66	0.55	0.58	0.61	0.66	0.72	0.6	0.62	0.53	0.69	0.64	0.66	0.54	1	0.64	0.53
IgG	S100B	0.33	0.28	0.26	0.31	0.37	0.42	0.24	0.28	0.33	0.29	0.4	0.33	0.42	0.33	0.38	0.41	0.4	0.34	0.3	0.36	0.34	0.32	0.28	0.31	0.4	0.4	0.43	0.42	0.46	0.22	0.27	0.37	0.47	0.42	0.65	0.72	0.62	0.65	0.67	0.7	0.72	0.69	0.74	0.61	0.74	0.69	0.7	0.73	0.85	0.79	0.79	0.72	0.76	0.72	0.68	0.59	0.66	0.71	0.75	0.82	0.81	0.83	0.77	0.81	0.57	0.64	1	0.6
IgG	Rabaptin 5	0.43	0.3	0.26	0.32	0.41	0.43	0.3	0.27	0.28	0.27	0.31	0.38	0.4	0.3	0.34	0.34	0.27	0.31	0.28	0.3	0.34	0.32	0.29	0.27	0.36	0.37	0.36	0.36	0.34	0.1	0.14	0.07	0.44	0.47	0.57	0.72	0.64	0.61	0.68	0.68	0.67	0.65	0.61	0.61	0.74	0.68	0.67	0.67	0.71	0.63	0.62	0.64	0.64	0.63	0.61	0.61	0.71	0.66	0.63	0.67	0.59	0.65	0.7	0.72	0.49	0.53	0.6	1
Corr_Mild
id	Group	IgA	IgA	IgA	IgA	IgA	IgA	IgA	IgA	IgA	IgA	IgA	IgA	IgA	IgA	IgA	IgA	IgA	IgA	IgA	IgA	IgA	IgA	IgA	IgA	IgA	IgA	IgG	IgG	IgG	IgG	IgG	IgG	IgG	IgG	IgG	IgG	IgG	IgG	IgG	IgG	IgG	IgG	IgG	IgG	IgG	IgG	IgG	IgG	IgG	IgG	IgG	IgG	IgG	IgG	IgG	IgG	IgG	IgG	IgG	IgG	IgG	IgG	IgG	IgG	IgG	IgG	IgG	IgG
Group	na	Desmoglein-E-Cahedrin 1	Heparin	Lung Surfactant Protein-C	Human Epidermal Keratin	Claudin7_2	Zonulin	Transglutaminase 2	Transglutaminase 3	Amyloid-beta Peptide	Epithelial Sodium Channel Alpha	Tyrosinase	Myelin Basic Protein	Tau Protein	Epithelial Cell Antigen	Fibulin	Cerebellar	Insulin Receptor	alpha-Synucleins	Acetycholine Receptor	D2 Receptor	Beta Catenin	Islet Cell Antigen	Neurofilament Proteins	Claudin7_1	NMDA Receptor	Cardiolipin	ds-DNA	ENA	Chondroitin Sulphate	Lung Surfactant Protein-C	Heparin	Cardiolipin	Alpha Enolase	Collagen	Insulin	Fibrinogen	Human RO60	Transglutaminase 2	Brain Derived Neurotrophic Factor	Ganglioside	Occludin	Zonulin	alpha-Myosin	Beta Catenin	Human Epidermal Keratin	Epithelial Cell Antigen	Claudin-5	Liver Microsomal Antigen	Insulin Receptor	GAD65 - Glutamic Acid Decarboxylase	Fibulin	Transglutaminase 3	D1 Receptor	S100B	Myelin Oligodendrocyte Glycoprotein	Sulphatide	Transglutaminase 6	Tau Protein	Platelet Glycoprotein	Neurofilament Proteins	D2 Receptor	Cerebellar	Amyloid-beta Peptide	Somatotropin	Enteric Nerve	NMDA Receptor	Rabaptin 5	SARS-CoV-2-Ab
IgA	Desmoglein-E-Cahedrin 1	1	0.83	0.85	0.75	0.82	0.59	0.59	0.68	0.72	0.67	0.79	0.74	0.81	0.76	0.75	0.78	0.68	0.7	0.76	0.69	0.69	0.76	0.8	0.74	0.78	0.29	0.11	0.26	0.21	0.2	0.27	0.36	0.47	0.4	0.14	0.38	0.39	0.31	0.37	0.33	0.32	0.24	0.28	0.36	0.37	0.31	0.32	0.31	0.31	0.28	0.39	0.34	0.34	0.43	0.39	0.38	0.4	0.4	0.25	0.33	0.27	0.24	0.19	0.24	0.26	0.31	0.23	-0.01
IgA	Heparin	0.83	1	0.96	0.9	0.95	0.5	0.57	0.62	0.6	0.72	0.83	0.67	0.74	0.69	0.75	0.73	0.73	0.61	0.67	0.64	0.68	0.79	0.77	0.83	0.83	0.16	0.15	0.25	0.23	0.24	0.28	0.36	0.43	0.48	0	0.33	0.31	0.31	0.35	0.26	0.24	0.25	0.34	0.38	0.44	0.37	0.43	0.37	0.41	0.4	0.37	0.4	0.39	0.4	0.4	0.42	0.49	0.44	0.24	0.29	0.33	0.25	0.22	0.25	0.3	0.19	0.24	-0.01
IgA	Lung Surfactant Protein-C	0.85	0.96	1	0.87	0.93	0.48	0.54	0.59	0.58	0.69	0.84	0.66	0.73	0.68	0.72	0.72	0.69	0.61	0.67	0.62	0.65	0.76	0.74	0.81	0.79	0.17	0.08	0.25	0.23	0.22	0.27	0.38	0.49	0.49	0	0.36	0.31	0.34	0.38	0.29	0.23	0.25	0.35	0.4	0.44	0.39	0.41	0.4	0.4	0.38	0.4	0.39	0.41	0.4	0.41	0.42	0.49	0.42	0.26	0.29	0.34	0.26	0.23	0.26	0.29	0.19	0.23	0
IgA	Human Epidermal Keratin	0.75	0.9	0.87	1	0.91	0.59	0.64	0.71	0.66	0.72	0.81	0.69	0.74	0.78	0.82	0.78	0.83	0.68	0.75	0.72	0.74	0.84	0.81	0.88	0.9	0.21	0.27	0.22	0.23	0.26	0.3	0.36	0.45	0.51	0.01	0.38	0.37	0.38	0.37	0.3	0.25	0.33	0.4	0.48	0.52	0.46	0.55	0.47	0.51	0.5	0.38	0.45	0.47	0.42	0.47	0.52	0.59	0.51	0.28	0.32	0.42	0.31	0.32	0.36	0.37	0.21	0.35	-0.06
IgA	Claudin7_2	0.82	0.95	0.93	0.91	1	0.59	0.65	0.67	0.66	0.76	0.89	0.71	0.77	0.77	0.83	0.79	0.82	0.7	0.76	0.72	0.77	0.85	0.82	0.9	0.88	0.24	0.17	0.32	0.33	0.33	0.37	0.34	0.46	0.49	0.02	0.35	0.32	0.34	0.39	0.27	0.25	0.27	0.4	0.42	0.45	0.4	0.45	0.41	0.43	0.44	0.43	0.41	0.45	0.43	0.44	0.48	0.54	0.48	0.28	0.34	0.36	0.27	0.27	0.28	0.33	0.21	0.27	-0.07
IgA	Zonulin	0.59	0.5	0.48	0.59	0.59	1	0.85	0.87	0.88	0.71	0.74	0.76	0.81	0.9	0.83	0.81	0.81	0.83	0.84	0.85	0.82	0.78	0.83	0.72	0.74	0.48	0.26	0.35	0.28	0.26	0.32	0.16	0.38	0.29	0.37	0.34	0.4	0.33	0.23	0.32	0.35	0.31	0.28	0.31	0.25	0.25	0.24	0.23	0.19	0.2	0.3	0.26	0.3	0.31	0.31	0.24	0.31	0.29	0.22	0.22	0.14	0.17	0.17	0.16	0.22	0.34	0.26	-0.01
IgA	Transglutaminase 2	0.59	0.57	0.54	0.64	0.65	0.85	1	0.89	0.89	0.65	0.74	0.7	0.75	0.87	0.86	0.81	0.89	0.85	0.85	0.86	0.8	0.75	0.82	0.78	0.74	0.59	0.33	0.29	0.36	0.28	0.35	0.17	0.4	0.42	0.39	0.41	0.38	0.45	0.38	0.34	0.38	0.33	0.36	0.36	0.36	0.34	0.33	0.31	0.31	0.35	0.38	0.39	0.4	0.37	0.32	0.32	0.41	0.29	0.33	0.25	0.24	0.22	0.25	0.26	0.31	0.31	0.25	0.04
IgA	Transglutaminase 3	0.68	0.62	0.59	0.71	0.67	0.87	0.89	1	0.89	0.73	0.76	0.81	0.86	0.9	0.89	0.86	0.86	0.85	0.87	0.87	0.82	0.81	0.9	0.78	0.8	0.5	0.34	0.22	0.26	0.24	0.31	0.18	0.41	0.38	0.34	0.41	0.44	0.39	0.37	0.31	0.39	0.32	0.31	0.36	0.37	0.34	0.33	0.3	0.3	0.32	0.34	0.34	0.39	0.37	0.34	0.34	0.39	0.33	0.28	0.25	0.22	0.23	0.23	0.26	0.3	0.29	0.29	0.07
IgA	Amyloid-beta Peptide	0.72	0.6	0.58	0.66	0.66	0.88	0.89	0.89	1	0.71	0.78	0.83	0.88	0.94	0.89	0.9	0.87	0.96	0.95	0.94	0.82	0.82	0.89	0.79	0.82	0.54	0.31	0.3	0.31	0.26	0.34	0.28	0.36	0.36	0.41	0.45	0.48	0.43	0.41	0.43	0.42	0.34	0.32	0.39	0.35	0.34	0.34	0.31	0.3	0.31	0.39	0.39	0.41	0.41	0.39	0.35	0.39	0.36	0.34	0.33	0.26	0.29	0.28	0.3	0.34	0.42	0.3	0.02
IgA	Epithelial Sodium Channel Alpha	0.67	0.72	0.69	0.72	0.76	0.71	0.65	0.73	0.71	1	0.79	0.75	0.74	0.76	0.8	0.72	0.73	0.68	0.73	0.71	0.77	0.83	0.79	0.76	0.79	0.23	0.17	0.26	0.27	0.32	0.38	0.21	0.29	0.29	0.16	0.26	0.34	0.26	0.24	0.23	0.29	0.3	0.28	0.31	0.3	0.27	0.27	0.25	0.26	0.26	0.33	0.33	0.34	0.39	0.35	0.32	0.37	0.35	0.24	0.27	0.17	0.2	0.21	0.23	0.24	0.27	0.31	-0.08
IgA	Tyrosinase	0.79	0.83	0.84	0.81	0.89	0.74	0.74	0.76	0.78	0.79	1	0.83	0.88	0.84	0.88	0.84	0.8	0.8	0.82	0.79	0.78	0.85	0.86	0.85	0.85	0.37	0.16	0.33	0.31	0.28	0.36	0.31	0.45	0.43	0.15	0.33	0.34	0.33	0.36	0.25	0.23	0.23	0.28	0.35	0.33	0.28	0.3	0.28	0.28	0.3	0.37	0.3	0.36	0.33	0.36	0.31	0.41	0.33	0.21	0.21	0.22	0.17	0.14	0.17	0.23	0.23	0.16	-0.05
IgA	Myelin Basic Protein	0.74	0.67	0.66	0.69	0.71	0.76	0.7	0.81	0.83	0.75	0.83	1	0.93	0.81	0.84	0.83	0.72	0.84	0.84	0.83	0.72	0.77	0.87	0.7	0.79	0.31	0.26	0.25	0.21	0.19	0.28	0.3	0.43	0.4	0.29	0.37	0.44	0.36	0.37	0.31	0.36	0.3	0.3	0.31	0.32	0.28	0.3	0.26	0.24	0.28	0.38	0.31	0.36	0.34	0.4	0.33	0.36	0.35	0.23	0.23	0.21	0.23	0.22	0.24	0.26	0.34	0.26	-0.02
IgA	Tau Protein	0.81	0.74	0.73	0.74	0.77	0.81	0.75	0.86	0.88	0.74	0.88	0.93	1	0.88	0.88	0.91	0.79	0.87	0.89	0.87	0.8	0.83	0.93	0.77	0.84	0.36	0.23	0.31	0.26	0.24	0.32	0.32	0.43	0.4	0.31	0.41	0.44	0.37	0.41	0.33	0.38	0.27	0.3	0.35	0.35	0.3	0.32	0.27	0.27	0.27	0.36	0.33	0.36	0.37	0.39	0.34	0.39	0.37	0.26	0.27	0.22	0.24	0.2	0.24	0.27	0.34	0.21	0.07
IgA	Epithelial Cell Antigen	0.76	0.69	0.68	0.78	0.77	0.9	0.87	0.9	0.94	0.76	0.84	0.81	0.88	1	0.93	0.93	0.92	0.91	0.96	0.93	0.87	0.89	0.92	0.89	0.88	0.47	0.25	0.36	0.32	0.28	0.34	0.25	0.42	0.35	0.28	0.41	0.44	0.38	0.39	0.37	0.38	0.35	0.37	0.43	0.4	0.37	0.39	0.36	0.36	0.35	0.38	0.39	0.41	0.42	0.38	0.38	0.45	0.38	0.3	0.32	0.29	0.27	0.27	0.3	0.34	0.34	0.34	0.01
IgA	Fibulin	0.75	0.75	0.72	0.82	0.83	0.83	0.86	0.89	0.89	0.8	0.88	0.84	0.88	0.93	1	0.91	0.92	0.9	0.92	0.92	0.87	0.89	0.92	0.88	0.91	0.43	0.3	0.29	0.34	0.32	0.39	0.3	0.43	0.45	0.28	0.46	0.47	0.43	0.46	0.36	0.38	0.35	0.41	0.46	0.44	0.42	0.44	0.41	0.41	0.43	0.44	0.44	0.47	0.46	0.44	0.46	0.53	0.45	0.34	0.34	0.34	0.3	0.3	0.33	0.36	0.34	0.36	-0.08
IgA	Cerebellar	0.78	0.73	0.72	0.78	0.79	0.81	0.81	0.86	0.9	0.72	0.84	0.83	0.91	0.93	0.91	1	0.9	0.92	0.93	0.92	0.87	0.89	0.93	0.86	0.9	0.41	0.28	0.33	0.31	0.3	0.35	0.31	0.45	0.42	0.28	0.45	0.45	0.41	0.43	0.37	0.37	0.33	0.38	0.43	0.42	0.4	0.44	0.4	0.39	0.4	0.42	0.43	0.46	0.44	0.43	0.45	0.49	0.46	0.33	0.36	0.33	0.33	0.29	0.34	0.38	0.36	0.3	0.01
IgA	Insulin Receptor	0.68	0.73	0.69	0.83	0.82	0.81	0.89	0.86	0.87	0.73	0.8	0.72	0.79	0.92	0.92	0.9	1	0.88	0.9	0.9	0.88	0.88	0.9	0.9	0.91	0.46	0.29	0.32	0.37	0.35	0.37	0.25	0.41	0.42	0.22	0.41	0.39	0.41	0.4	0.33	0.35	0.34	0.42	0.44	0.46	0.41	0.48	0.43	0.45	0.45	0.41	0.46	0.49	0.43	0.39	0.46	0.54	0.44	0.33	0.34	0.36	0.31	0.34	0.36	0.4	0.28	0.34	-0.1
IgA	alpha-Synucleins	0.7	0.61	0.61	0.68	0.7	0.83	0.85	0.85	0.96	0.68	0.8	0.84	0.87	0.91	0.9	0.92	0.88	1	0.95	0.95	0.84	0.82	0.88	0.8	0.85	0.49	0.34	0.33	0.38	0.34	0.41	0.33	0.42	0.44	0.4	0.49	0.5	0.48	0.49	0.45	0.44	0.4	0.41	0.46	0.4	0.41	0.43	0.42	0.4	0.41	0.48	0.47	0.51	0.45	0.46	0.45	0.49	0.44	0.4	0.38	0.36	0.36	0.36	0.37	0.41	0.43	0.33	-0.05
IgA	Acetycholine Receptor	0.76	0.67	0.67	0.75	0.76	0.84	0.85	0.87	0.95	0.73	0.82	0.84	0.89	0.96	0.92	0.93	0.9	0.95	1	0.95	0.86	0.85	0.91	0.85	0.88	0.47	0.26	0.33	0.35	0.3	0.37	0.32	0.42	0.42	0.31	0.46	0.48	0.44	0.46	0.42	0.41	0.36	0.4	0.46	0.43	0.41	0.43	0.41	0.39	0.38	0.45	0.44	0.47	0.48	0.44	0.45	0.49	0.43	0.36	0.38	0.35	0.34	0.34	0.36	0.37	0.37	0.36	-0.03
IgA	D2 Receptor	0.69	0.64	0.62	0.72	0.72	0.85	0.86	0.87	0.94	0.71	0.79	0.83	0.87	0.93	0.92	0.92	0.9	0.95	0.95	1	0.86	0.82	0.89	0.82	0.86	0.47	0.31	0.35	0.33	0.29	0.33	0.29	0.41	0.41	0.36	0.47	0.48	0.45	0.45	0.44	0.42	0.36	0.44	0.45	0.44	0.41	0.45	0.42	0.41	0.43	0.45	0.46	0.47	0.45	0.43	0.44	0.49	0.42	0.37	0.35	0.37	0.36	0.35	0.37	0.39	0.36	0.34	-0.06
IgA	Beta Catenin	0.69	0.68	0.65	0.74	0.77	0.82	0.8	0.82	0.82	0.77	0.78	0.72	0.8	0.87	0.87	0.87	0.88	0.84	0.86	0.86	1	0.86	0.86	0.85	0.87	0.35	0.29	0.39	0.38	0.4	0.42	0.26	0.36	0.43	0.22	0.34	0.38	0.39	0.36	0.29	0.33	0.29	0.33	0.38	0.34	0.33	0.38	0.35	0.34	0.36	0.37	0.38	0.43	0.43	0.38	0.44	0.47	0.44	0.29	0.32	0.32	0.28	0.27	0.31	0.31	0.29	0.32	-0.09
IgA	Islet Cell Antigen	0.76	0.79	0.76	0.84	0.85	0.78	0.75	0.81	0.82	0.83	0.85	0.77	0.83	0.89	0.89	0.89	0.88	0.82	0.85	0.82	0.86	1	0.92	0.9	0.93	0.32	0.24	0.26	0.32	0.34	0.37	0.23	0.35	0.34	0.11	0.29	0.34	0.26	0.31	0.24	0.26	0.32	0.27	0.35	0.34	0.33	0.36	0.34	0.34	0.35	0.36	0.35	0.4	0.38	0.38	0.38	0.44	0.39	0.21	0.28	0.25	0.22	0.22	0.26	0.28	0.26	0.3	0.02
IgA	Neurofilament Proteins	0.8	0.77	0.74	0.81	0.82	0.83	0.82	0.9	0.89	0.79	0.86	0.87	0.93	0.92	0.92	0.93	0.9	0.88	0.91	0.89	0.86	0.92	1	0.87	0.92	0.36	0.24	0.28	0.32	0.32	0.36	0.27	0.4	0.38	0.21	0.37	0.41	0.33	0.37	0.31	0.31	0.28	0.33	0.37	0.38	0.34	0.38	0.33	0.34	0.35	0.38	0.35	0.43	0.41	0.4	0.4	0.45	0.42	0.27	0.31	0.26	0.26	0.24	0.27	0.31	0.31	0.28	0.02
IgA	Claudin7_1	0.74	0.83	0.81	0.88	0.9	0.72	0.78	0.78	0.79	0.76	0.85	0.7	0.77	0.89	0.88	0.86	0.9	0.8	0.85	0.82	0.85	0.9	0.87	1	0.89	0.35	0.25	0.32	0.35	0.34	0.37	0.27	0.37	0.41	0.08	0.34	0.31	0.33	0.38	0.28	0.26	0.3	0.36	0.44	0.41	0.4	0.45	0.4	0.43	0.44	0.39	0.43	0.44	0.44	0.39	0.43	0.53	0.44	0.27	0.32	0.35	0.27	0.28	0.31	0.32	0.24	0.3	-0.04
IgA	NMDA Receptor	0.78	0.83	0.79	0.9	0.88	0.74	0.74	0.8	0.82	0.79	0.85	0.79	0.84	0.88	0.91	0.9	0.91	0.85	0.88	0.86	0.87	0.93	0.92	0.89	1	0.28	0.27	0.28	0.35	0.36	0.4	0.37	0.41	0.45	0.12	0.38	0.41	0.38	0.41	0.31	0.31	0.36	0.39	0.44	0.44	0.42	0.48	0.45	0.46	0.44	0.43	0.44	0.5	0.46	0.47	0.53	0.55	0.51	0.32	0.38	0.38	0.34	0.35	0.38	0.41	0.31	0.39	-0.1
IgA	Cardiolipin	0.29	0.16	0.17	0.21	0.24	0.48	0.59	0.5	0.54	0.23	0.37	0.31	0.36	0.47	0.43	0.41	0.46	0.49	0.47	0.47	0.35	0.32	0.36	0.35	0.28	1	0.23	-0.01	0.18	0.06	0.1	0.05	0.27	0.15	0.35	0.24	0.2	0.2	0.18	0.15	0.18	0.08	0.1	0.09	0.11	0.12	0.03	0.05	0.04	0.1	0.18	0.12	0.1	0.06	-0.01	0.01	0.12	0.04	0.06	0.09	0	-0.02	-0.03	0	0.02	0.06	0.05	0.03
IgG	ds-DNA	0.11	0.15	0.08	0.27	0.17	0.26	0.33	0.34	0.31	0.17	0.16	0.26	0.23	0.25	0.3	0.28	0.29	0.34	0.26	0.31	0.29	0.24	0.24	0.25	0.27	0.23	1	-0.02	0.26	0.25	0.32	0.23	0.25	0.47	0.36	0.41	0.39	0.34	0.37	0.28	0.39	0.42	0.26	0.4	0.33	0.37	0.39	0.36	0.33	0.42	0.33	0.34	0.35	0.27	0.37	0.41	0.4	0.39	0.28	0.29	0.34	0.31	0.32	0.27	0.28	0.3	0.24	0.02
IgG	ENA	0.26	0.25	0.25	0.22	0.32	0.35	0.29	0.22	0.3	0.26	0.33	0.25	0.31	0.36	0.29	0.33	0.32	0.33	0.33	0.35	0.39	0.26	0.28	0.32	0.28	-0.01	-0.02	1	0.32	0.29	0.32	0.14	0.37	0.29	0.29	0.34	0.3	0.29	0.24	0.42	0.33	0.28	0.38	0.31	0.31	0.25	0.32	0.22	0.27	0.23	0.3	0.33	0.31	0.36	0.26	0.24	0.26	0.26	0.3	0.29	0.33	0.32	0.27	0.25	0.36	0.38	0.24	-0.24
IgG	Chondroitin Sulphate	0.21	0.23	0.23	0.23	0.33	0.28	0.36	0.26	0.31	0.27	0.31	0.21	0.26	0.32	0.34	0.31	0.37	0.38	0.35	0.33	0.38	0.32	0.32	0.35	0.35	0.18	0.26	0.32	1	0.93	0.92	0.35	0.33	0.47	0.45	0.51	0.47	0.56	0.56	0.47	0.52	0.54	0.52	0.53	0.47	0.5	0.51	0.54	0.54	0.52	0.63	0.6	0.63	0.66	0.53	0.51	0.6	0.47	0.62	0.6	0.49	0.54	0.53	0.55	0.51	0.52	0.42	-0.11
IgG	Lung Surfactant Protein-C	0.2	0.24	0.22	0.26	0.33	0.26	0.28	0.24	0.26	0.32	0.28	0.19	0.24	0.28	0.32	0.3	0.35	0.34	0.3	0.29	0.4	0.34	0.32	0.34	0.36	0.06	0.25	0.29	0.93	1	0.95	0.31	0.34	0.39	0.39	0.47	0.44	0.5	0.48	0.42	0.49	0.51	0.49	0.5	0.44	0.5	0.52	0.52	0.54	0.5	0.59	0.59	0.63	0.67	0.55	0.55	0.59	0.52	0.6	0.63	0.48	0.54	0.52	0.55	0.49	0.49	0.47	-0.12
IgG	Heparin	0.27	0.28	0.27	0.3	0.37	0.32	0.35	0.31	0.34	0.38	0.36	0.28	0.32	0.34	0.39	0.35	0.37	0.41	0.37	0.33	0.42	0.37	0.36	0.37	0.4	0.1	0.32	0.32	0.92	0.95	1	0.38	0.38	0.45	0.46	0.54	0.51	0.56	0.54	0.48	0.56	0.57	0.51	0.55	0.48	0.53	0.51	0.52	0.53	0.5	0.62	0.59	0.65	0.7	0.59	0.57	0.61	0.54	0.65	0.64	0.48	0.56	0.52	0.55	0.51	0.55	0.45	-0.09
IgG	Cardiolipin	0.36	0.36	0.38	0.36	0.34	0.16	0.17	0.18	0.28	0.21	0.31	0.3	0.32	0.25	0.3	0.31	0.25	0.33	0.32	0.29	0.26	0.23	0.27	0.27	0.37	0.05	0.23	0.14	0.35	0.31	0.38	1	0.36	0.62	0.3	0.54	0.56	0.56	0.54	0.52	0.39	0.44	0.44	0.44	0.44	0.44	0.45	0.49	0.47	0.41	0.48	0.46	0.49	0.53	0.57	0.53	0.53	0.57	0.51	0.53	0.53	0.55	0.46	0.5	0.51	0.59	0.44	-0.09
IgG	Alpha Enolase	0.47	0.43	0.49	0.45	0.46	0.38	0.4	0.41	0.36	0.29	0.45	0.43	0.43	0.42	0.43	0.45	0.41	0.42	0.42	0.41	0.36	0.35	0.4	0.37	0.41	0.27	0.25	0.37	0.33	0.34	0.38	0.36	1	0.53	0.49	0.69	0.61	0.6	0.52	0.53	0.59	0.59	0.61	0.54	0.6	0.61	0.59	0.6	0.57	0.53	0.62	0.59	0.61	0.51	0.58	0.54	0.59	0.53	0.48	0.51	0.55	0.49	0.44	0.47	0.51	0.44	0.42	0
IgG	Collagen	0.4	0.48	0.49	0.51	0.49	0.29	0.42	0.38	0.36	0.29	0.43	0.4	0.4	0.35	0.45	0.42	0.42	0.44	0.42	0.41	0.43	0.34	0.38	0.41	0.45	0.15	0.47	0.29	0.47	0.39	0.45	0.62	0.53	1	0.38	0.67	0.65	0.8	0.65	0.59	0.52	0.61	0.64	0.65	0.69	0.64	0.69	0.66	0.63	0.67	0.68	0.66	0.66	0.58	0.69	0.67	0.74	0.64	0.62	0.57	0.65	0.59	0.56	0.56	0.57	0.53	0.48	-0.12
IgG	Insulin	0.14	0	0	0.01	0.02	0.37	0.39	0.34	0.41	0.16	0.15	0.29	0.31	0.28	0.28	0.28	0.22	0.4	0.31	0.36	0.22	0.11	0.21	0.08	0.12	0.35	0.36	0.29	0.45	0.39	0.46	0.3	0.49	0.38	1	0.74	0.69	0.7	0.57	0.65	0.84	0.66	0.59	0.52	0.5	0.55	0.46	0.49	0.45	0.44	0.6	0.58	0.52	0.55	0.48	0.39	0.42	0.33	0.67	0.51	0.44	0.58	0.55	0.55	0.51	0.66	0.41	0.14
IgG	Fibrinogen	0.38	0.33	0.36	0.38	0.35	0.34	0.41	0.41	0.45	0.26	0.33	0.37	0.41	0.41	0.46	0.45	0.41	0.49	0.46	0.47	0.34	0.29	0.37	0.34	0.38	0.24	0.41	0.34	0.51	0.47	0.54	0.54	0.69	0.67	0.74	1	0.9	0.85	0.86	0.87	0.85	0.78	0.84	0.88	0.85	0.88	0.83	0.83	0.8	0.77	0.86	0.84	0.83	0.8	0.81	0.76	0.77	0.72	0.85	0.79	0.81	0.85	0.79	0.78	0.79	0.75	0.65	0.01
IgG	Human RO60	0.39	0.31	0.31	0.37	0.32	0.4	0.38	0.44	0.48	0.34	0.34	0.44	0.44	0.44	0.47	0.45	0.39	0.5	0.48	0.48	0.38	0.34	0.41	0.31	0.41	0.2	0.39	0.3	0.47	0.44	0.51	0.56	0.61	0.65	0.69	0.9	1	0.79	0.77	0.8	0.8	0.78	0.76	0.77	0.79	0.78	0.75	0.75	0.71	0.69	0.83	0.73	0.76	0.79	0.8	0.72	0.76	0.72	0.76	0.74	0.71	0.78	0.7	0.7	0.71	0.73	0.66	-0.01
IgG	Transglutaminase 2	0.31	0.31	0.34	0.38	0.34	0.33	0.45	0.39	0.43	0.26	0.33	0.36	0.37	0.38	0.43	0.41	0.41	0.48	0.44	0.45	0.39	0.26	0.33	0.33	0.38	0.2	0.34	0.29	0.56	0.5	0.56	0.56	0.6	0.8	0.7	0.85	0.79	1	0.77	0.74	0.78	0.78	0.82	0.74	0.79	0.79	0.75	0.77	0.76	0.73	0.8	0.83	0.77	0.73	0.75	0.72	0.75	0.62	0.85	0.71	0.72	0.78	0.75	0.79	0.75	0.68	0.65	-0.05
IgG	Brain Derived Neurotrophic Factor	0.37	0.35	0.38	0.37	0.39	0.23	0.38	0.37	0.41	0.24	0.36	0.37	0.41	0.39	0.46	0.43	0.4	0.49	0.46	0.45	0.36	0.31	0.37	0.38	0.41	0.18	0.37	0.24	0.56	0.48	0.54	0.54	0.52	0.65	0.57	0.86	0.77	0.77	1	0.76	0.71	0.66	0.73	0.8	0.77	0.8	0.77	0.79	0.77	0.77	0.8	0.78	0.8	0.76	0.77	0.75	0.73	0.7	0.78	0.75	0.81	0.79	0.76	0.77	0.77	0.67	0.61	0.04
IgG	Ganglioside	0.33	0.26	0.29	0.3	0.27	0.32	0.34	0.31	0.43	0.23	0.25	0.31	0.33	0.37	0.36	0.37	0.33	0.45	0.42	0.44	0.29	0.24	0.31	0.28	0.31	0.15	0.28	0.42	0.47	0.42	0.48	0.52	0.53	0.59	0.65	0.87	0.8	0.74	0.76	1	0.73	0.68	0.8	0.78	0.78	0.8	0.78	0.74	0.72	0.69	0.8	0.75	0.77	0.75	0.8	0.69	0.7	0.71	0.81	0.79	0.78	0.84	0.78	0.74	0.74	0.79	0.62	-0.02
IgG	Occludin	0.32	0.24	0.23	0.25	0.25	0.35	0.38	0.39	0.42	0.29	0.23	0.36	0.38	0.38	0.38	0.37	0.35	0.44	0.41	0.42	0.33	0.26	0.31	0.26	0.31	0.18	0.39	0.33	0.52	0.49	0.56	0.39	0.59	0.52	0.84	0.85	0.8	0.78	0.71	0.73	1	0.84	0.77	0.73	0.73	0.76	0.7	0.71	0.71	0.64	0.76	0.76	0.69	0.73	0.66	0.63	0.65	0.53	0.78	0.69	0.64	0.76	0.74	0.75	0.71	0.74	0.61	0.1
IgG	Zonulin	0.24	0.25	0.25	0.33	0.27	0.31	0.33	0.32	0.34	0.3	0.23	0.3	0.27	0.35	0.35	0.33	0.34	0.4	0.36	0.36	0.29	0.32	0.28	0.3	0.36	0.08	0.42	0.28	0.54	0.51	0.57	0.44	0.59	0.61	0.66	0.78	0.78	0.78	0.66	0.68	0.84	1	0.75	0.71	0.73	0.78	0.75	0.79	0.77	0.74	0.78	0.8	0.76	0.72	0.71	0.67	0.74	0.56	0.74	0.68	0.68	0.76	0.77	0.78	0.75	0.69	0.7	0.05
IgG	alpha-Myosin	0.28	0.34	0.35	0.4	0.4	0.28	0.36	0.31	0.32	0.28	0.28	0.3	0.3	0.37	0.41	0.38	0.42	0.41	0.4	0.44	0.33	0.27	0.33	0.36	0.39	0.1	0.26	0.38	0.52	0.49	0.51	0.44	0.61	0.64	0.59	0.84	0.76	0.82	0.73	0.8	0.77	0.75	1	0.83	0.86	0.89	0.86	0.83	0.84	0.83	0.86	0.83	0.8	0.76	0.77	0.79	0.8	0.71	0.85	0.77	0.81	0.85	0.82	0.8	0.81	0.68	0.68	-0.08
IgG	Beta Catenin	0.36	0.38	0.4	0.48	0.42	0.31	0.36	0.36	0.39	0.31	0.35	0.31	0.35	0.43	0.46	0.43	0.44	0.46	0.46	0.45	0.38	0.35	0.37	0.44	0.44	0.09	0.4	0.31	0.53	0.5	0.55	0.44	0.54	0.65	0.52	0.88	0.77	0.74	0.8	0.78	0.73	0.71	0.83	1	0.83	0.87	0.88	0.85	0.83	0.79	0.82	0.8	0.81	0.77	0.81	0.79	0.78	0.73	0.81	0.75	0.84	0.83	0.79	0.77	0.77	0.65	0.66	-0.05
IgG	Human Epidermal Keratin	0.37	0.44	0.44	0.52	0.45	0.25	0.36	0.37	0.35	0.3	0.33	0.32	0.35	0.4	0.44	0.42	0.46	0.4	0.43	0.44	0.34	0.34	0.38	0.41	0.44	0.11	0.33	0.31	0.47	0.44	0.48	0.44	0.6	0.69	0.5	0.85	0.79	0.79	0.77	0.78	0.73	0.73	0.86	0.83	1	0.9	0.92	0.86	0.92	0.88	0.81	0.83	0.84	0.77	0.77	0.83	0.85	0.74	0.78	0.75	0.83	0.83	0.8	0.83	0.77	0.55	0.66	-0.09
IgG	Epithelial Cell Antigen	0.31	0.37	0.39	0.46	0.4	0.25	0.34	0.34	0.34	0.27	0.28	0.28	0.3	0.37	0.42	0.4	0.41	0.41	0.41	0.41	0.33	0.33	0.34	0.4	0.42	0.12	0.37	0.25	0.5	0.5	0.53	0.44	0.61	0.64	0.55	0.88	0.78	0.79	0.8	0.8	0.76	0.78	0.89	0.87	0.9	1	0.91	0.91	0.91	0.88	0.86	0.85	0.87	0.8	0.81	0.85	0.85	0.76	0.83	0.8	0.85	0.87	0.84	0.83	0.81	0.64	0.67	0.01
IgG	Claudin-5	0.32	0.43	0.41	0.55	0.45	0.24	0.33	0.33	0.34	0.27	0.3	0.3	0.32	0.39	0.44	0.44	0.48	0.43	0.43	0.45	0.38	0.36	0.38	0.45	0.48	0.03	0.39	0.32	0.51	0.52	0.51	0.45	0.59	0.69	0.46	0.83	0.75	0.75	0.77	0.78	0.7	0.75	0.86	0.88	0.92	0.91	1	0.93	0.95	0.93	0.8	0.87	0.86	0.77	0.8	0.86	0.89	0.79	0.77	0.77	0.9	0.85	0.85	0.85	0.81	0.58	0.68	-0.12
IgG	Liver Microsomal Antigen	0.31	0.37	0.4	0.47	0.41	0.23	0.31	0.3	0.31	0.25	0.28	0.26	0.27	0.36	0.41	0.4	0.43	0.42	0.41	0.42	0.35	0.34	0.33	0.4	0.45	0.05	0.36	0.22	0.54	0.52	0.52	0.49	0.6	0.66	0.49	0.83	0.75	0.77	0.79	0.74	0.71	0.79	0.83	0.85	0.86	0.91	0.93	1	0.94	0.91	0.85	0.87	0.88	0.77	0.81	0.86	0.86	0.75	0.79	0.77	0.9	0.86	0.88	0.87	0.83	0.59	0.72	-0.09
IgG	Insulin Receptor	0.31	0.41	0.4	0.51	0.43	0.19	0.31	0.3	0.3	0.26	0.28	0.24	0.27	0.36	0.41	0.39	0.45	0.4	0.39	0.41	0.34	0.34	0.34	0.43	0.46	0.04	0.33	0.27	0.54	0.54	0.53	0.47	0.57	0.63	0.45	0.8	0.71	0.76	0.77	0.72	0.71	0.77	0.84	0.83	0.92	0.91	0.95	0.94	1	0.93	0.81	0.89	0.88	0.77	0.76	0.86	0.86	0.73	0.79	0.78	0.88	0.85	0.88	0.9	0.85	0.57	0.71	-0.13
IgG	GAD65 - Glutamic Acid Decarboxylase	0.28	0.4	0.38	0.5	0.44	0.2	0.35	0.32	0.31	0.26	0.3	0.28	0.27	0.35	0.43	0.4	0.45	0.41	0.38	0.43	0.36	0.35	0.35	0.44	0.44	0.1	0.42	0.23	0.52	0.5	0.5	0.41	0.53	0.67	0.44	0.77	0.69	0.73	0.77	0.69	0.64	0.74	0.83	0.79	0.88	0.88	0.93	0.91	0.93	1	0.8	0.83	0.85	0.7	0.74	0.83	0.85	0.72	0.73	0.7	0.85	0.81	0.83	0.83	0.77	0.49	0.63	-0.07
IgG	Fibulin	0.39	0.37	0.4	0.38	0.43	0.3	0.38	0.34	0.39	0.33	0.37	0.38	0.36	0.38	0.44	0.42	0.41	0.48	0.45	0.45	0.37	0.36	0.38	0.39	0.43	0.18	0.33	0.3	0.63	0.59	0.62	0.48	0.62	0.68	0.6	0.86	0.83	0.8	0.8	0.8	0.76	0.78	0.86	0.82	0.81	0.86	0.8	0.85	0.81	0.8	1	0.83	0.87	0.84	0.85	0.78	0.83	0.75	0.83	0.82	0.78	0.84	0.81	0.78	0.78	0.7	0.66	-0.11
IgG	Transglutaminase 3	0.34	0.4	0.39	0.45	0.41	0.26	0.39	0.34	0.39	0.33	0.3	0.31	0.33	0.39	0.44	0.43	0.46	0.47	0.44	0.46	0.38	0.35	0.35	0.43	0.44	0.12	0.34	0.33	0.6	0.59	0.59	0.46	0.59	0.66	0.58	0.84	0.73	0.83	0.78	0.75	0.76	0.8	0.83	0.8	0.83	0.85	0.87	0.87	0.89	0.83	0.83	1	0.85	0.8	0.78	0.82	0.81	0.72	0.84	0.82	0.83	0.82	0.85	0.87	0.85	0.66	0.69	-0.14
IgG	D1 Receptor	0.34	0.39	0.41	0.47	0.45	0.3	0.4	0.39	0.41	0.34	0.36	0.36	0.36	0.41	0.47	0.46	0.49	0.51	0.47	0.47	0.43	0.4	0.43	0.44	0.5	0.1	0.35	0.31	0.63	0.63	0.65	0.49	0.61	0.66	0.52	0.83	0.76	0.77	0.8	0.77	0.69	0.76	0.8	0.81	0.84	0.87	0.86	0.88	0.88	0.85	0.87	0.85	1	0.83	0.85	0.88	0.84	0.8	0.83	0.84	0.85	0.86	0.87	0.84	0.85	0.66	0.67	-0.13
IgG	S100B	0.43	0.4	0.4	0.42	0.43	0.31	0.37	0.37	0.41	0.39	0.33	0.34	0.37	0.42	0.46	0.44	0.43	0.45	0.48	0.45	0.43	0.38	0.41	0.44	0.46	0.06	0.27	0.36	0.66	0.67	0.7	0.53	0.51	0.58	0.55	0.8	0.79	0.73	0.76	0.75	0.73	0.72	0.76	0.77	0.77	0.8	0.77	0.77	0.77	0.7	0.84	0.8	0.83	1	0.82	0.82	0.83	0.81	0.83	0.86	0.74	0.82	0.78	0.79	0.73	0.72	0.7	-0.08
IgG	Myelin Oligodendrocyte Glycoprotein	0.39	0.4	0.41	0.47	0.44	0.31	0.32	0.34	0.39	0.35	0.36	0.4	0.39	0.38	0.44	0.43	0.39	0.46	0.44	0.43	0.38	0.38	0.4	0.39	0.47	-0.01	0.37	0.26	0.53	0.55	0.59	0.57	0.58	0.69	0.48	0.81	0.8	0.75	0.77	0.8	0.66	0.71	0.77	0.81	0.77	0.81	0.8	0.81	0.76	0.74	0.85	0.78	0.85	0.82	1	0.87	0.8	0.85	0.82	0.85	0.81	0.84	0.8	0.77	0.78	0.77	0.68	-0.02
IgG	Sulphatide	0.38	0.42	0.42	0.52	0.48	0.24	0.32	0.34	0.35	0.32	0.31	0.33	0.34	0.38	0.46	0.45	0.46	0.45	0.45	0.44	0.44	0.38	0.4	0.43	0.53	0.01	0.41	0.24	0.51	0.55	0.57	0.53	0.54	0.67	0.39	0.76	0.72	0.72	0.75	0.69	0.63	0.67	0.79	0.79	0.83	0.85	0.86	0.86	0.86	0.83	0.78	0.82	0.88	0.82	0.87	1	0.85	0.88	0.81	0.86	0.85	0.83	0.83	0.83	0.8	0.63	0.72	-0.14
IgG	Transglutaminase 6	0.4	0.49	0.49	0.59	0.54	0.31	0.41	0.39	0.39	0.37	0.41	0.36	0.39	0.45	0.53	0.49	0.54	0.49	0.49	0.49	0.47	0.44	0.45	0.53	0.55	0.12	0.4	0.26	0.6	0.59	0.61	0.53	0.59	0.74	0.42	0.77	0.76	0.75	0.73	0.7	0.65	0.74	0.8	0.78	0.85	0.85	0.89	0.86	0.86	0.85	0.83	0.81	0.84	0.83	0.8	0.85	1	0.84	0.73	0.76	0.78	0.75	0.73	0.75	0.72	0.58	0.66	-0.12
IgG	Tau Protein	0.4	0.44	0.42	0.51	0.48	0.29	0.29	0.33	0.36	0.35	0.33	0.35	0.37	0.38	0.45	0.46	0.44	0.44	0.43	0.42	0.44	0.39	0.42	0.44	0.51	0.04	0.39	0.26	0.47	0.52	0.54	0.57	0.53	0.64	0.33	0.72	0.72	0.62	0.7	0.71	0.53	0.56	0.71	0.73	0.74	0.76	0.79	0.75	0.73	0.72	0.75	0.72	0.8	0.81	0.85	0.88	0.84	1	0.7	0.84	0.75	0.76	0.7	0.68	0.71	0.63	0.63	-0.15
IgG	Platelet Glycoprotein	0.25	0.24	0.26	0.28	0.28	0.22	0.33	0.28	0.34	0.24	0.21	0.23	0.26	0.3	0.34	0.33	0.33	0.4	0.36	0.37	0.29	0.21	0.27	0.27	0.32	0.06	0.28	0.3	0.62	0.6	0.65	0.51	0.48	0.62	0.67	0.85	0.76	0.85	0.78	0.81	0.78	0.74	0.85	0.81	0.78	0.83	0.77	0.79	0.79	0.73	0.83	0.84	0.83	0.83	0.82	0.81	0.73	0.7	1	0.88	0.77	0.9	0.87	0.87	0.8	0.78	0.66	0
IgG	Neurofilament Proteins	0.33	0.29	0.29	0.32	0.34	0.22	0.25	0.25	0.33	0.27	0.21	0.23	0.27	0.32	0.34	0.36	0.34	0.38	0.38	0.35	0.32	0.28	0.31	0.32	0.38	0.09	0.29	0.29	0.6	0.63	0.64	0.53	0.51	0.57	0.51	0.79	0.74	0.71	0.75	0.79	0.69	0.68	0.77	0.75	0.75	0.8	0.77	0.77	0.78	0.7	0.82	0.82	0.84	0.86	0.85	0.86	0.76	0.84	0.88	1	0.78	0.86	0.84	0.83	0.79	0.79	0.72	-0.08
IgG	D2 Receptor	0.27	0.33	0.34	0.42	0.36	0.14	0.24	0.22	0.26	0.17	0.22	0.21	0.22	0.29	0.34	0.33	0.36	0.36	0.35	0.37	0.32	0.25	0.26	0.35	0.38	0	0.34	0.33	0.49	0.48	0.48	0.53	0.55	0.65	0.44	0.81	0.71	0.72	0.81	0.78	0.64	0.68	0.81	0.84	0.83	0.85	0.9	0.9	0.88	0.85	0.78	0.83	0.85	0.74	0.81	0.85	0.78	0.75	0.77	0.78	1	0.89	0.87	0.83	0.85	0.62	0.69	-0.15
IgG	Cerebellar	0.24	0.25	0.26	0.31	0.27	0.17	0.22	0.23	0.29	0.2	0.17	0.23	0.24	0.27	0.3	0.33	0.31	0.36	0.34	0.36	0.28	0.22	0.26	0.27	0.34	-0.02	0.31	0.32	0.54	0.54	0.56	0.55	0.49	0.59	0.58	0.85	0.78	0.78	0.79	0.84	0.76	0.76	0.85	0.83	0.83	0.87	0.85	0.86	0.85	0.81	0.84	0.82	0.86	0.82	0.84	0.83	0.75	0.76	0.9	0.86	0.89	1	0.93	0.9	0.87	0.74	0.7	-0.04
IgG	Amyloid-beta Peptide	0.19	0.22	0.23	0.32	0.27	0.17	0.25	0.23	0.28	0.21	0.14	0.22	0.2	0.27	0.3	0.29	0.34	0.36	0.34	0.35	0.27	0.22	0.24	0.28	0.35	-0.03	0.32	0.27	0.53	0.52	0.52	0.46	0.44	0.56	0.55	0.79	0.7	0.75	0.76	0.78	0.74	0.77	0.82	0.79	0.8	0.84	0.85	0.88	0.88	0.83	0.81	0.85	0.87	0.78	0.8	0.83	0.73	0.7	0.87	0.84	0.87	0.93	1	0.94	0.87	0.71	0.71	-0.1
IgG	Somatotropin	0.24	0.25	0.26	0.36	0.28	0.16	0.26	0.26	0.3	0.23	0.17	0.24	0.24	0.3	0.33	0.34	0.36	0.37	0.36	0.37	0.31	0.26	0.27	0.31	0.38	0	0.27	0.25	0.55	0.55	0.55	0.5	0.47	0.56	0.55	0.78	0.7	0.79	0.77	0.74	0.75	0.78	0.8	0.77	0.83	0.83	0.85	0.87	0.9	0.83	0.78	0.87	0.84	0.79	0.77	0.83	0.75	0.68	0.87	0.83	0.83	0.9	0.94	1	0.84	0.68	0.73	-0.05
IgG	Enteric Nerve	0.26	0.3	0.29	0.37	0.33	0.22	0.31	0.3	0.34	0.24	0.23	0.26	0.27	0.34	0.36	0.38	0.4	0.41	0.37	0.39	0.31	0.28	0.31	0.32	0.41	0.02	0.28	0.36	0.51	0.49	0.51	0.51	0.51	0.57	0.51	0.79	0.71	0.75	0.77	0.74	0.71	0.75	0.81	0.77	0.77	0.81	0.81	0.83	0.85	0.77	0.78	0.85	0.85	0.73	0.78	0.8	0.72	0.71	0.8	0.79	0.85	0.87	0.87	0.84	1	0.73	0.72	-0.12
IgG	NMDA Receptor	0.31	0.19	0.19	0.21	0.21	0.34	0.31	0.29	0.42	0.27	0.23	0.34	0.34	0.34	0.34	0.36	0.28	0.43	0.37	0.36	0.29	0.26	0.31	0.24	0.31	0.06	0.3	0.38	0.52	0.49	0.55	0.59	0.44	0.53	0.66	0.75	0.73	0.68	0.67	0.79	0.74	0.69	0.68	0.65	0.55	0.64	0.58	0.59	0.57	0.49	0.7	0.66	0.66	0.72	0.77	0.63	0.58	0.63	0.78	0.79	0.62	0.74	0.71	0.68	0.73	1	0.63	0.03
IgG	Rabaptin 5	0.23	0.24	0.23	0.35	0.27	0.26	0.25	0.29	0.3	0.31	0.16	0.26	0.21	0.34	0.36	0.3	0.34	0.33	0.36	0.34	0.32	0.3	0.28	0.3	0.39	0.05	0.24	0.24	0.42	0.47	0.45	0.44	0.42	0.48	0.41	0.65	0.66	0.65	0.61	0.62	0.61	0.7	0.68	0.66	0.66	0.67	0.68	0.72	0.71	0.63	0.66	0.69	0.67	0.7	0.68	0.72	0.66	0.63	0.66	0.72	0.69	0.7	0.71	0.73	0.72	0.63	1	-0.15
IgG	SARS-CoV-2-Ab	-0.01	-0.01	0	-0.06	-0.07	-0.01	0.04	0.07	0.02	-0.08	-0.05	-0.02	0.07	0.01	-0.08	0.01	-0.1	-0.05	-0.03	-0.06	-0.09	0.02	0.02	-0.04	-0.1	0.03	0.02	-0.24	-0.11	-0.12	-0.09	-0.09	0	-0.12	0.14	0.01	-0.01	-0.05	0.04	-0.02	0.1	0.05	-0.08	-0.05	-0.09	0.01	-0.12	-0.09	-0.13	-0.07	-0.11	-0.14	-0.13	-0.08	-0.02	-0.14	-0.12	-0.15	0	-0.08	-0.15	-0.04	-0.1	-0.05	-0.12	0.03	-0.15	1
Corr_Moderate
id	Group	IgG	IgA	IgA	IgA	IgA	IgA	IgA	IgA	IgA	IgA	IgA	IgA	IgA	IgA	IgA	IgA	IgA	IgA	IgA	IgA	IgA	IgA	IgA	IgA	IgA	IgA	IgA	IgG	IgG	IgG	IgG	IgG	IgG	IgG	IgG	IgG	IgG	IgG	IgG	IgG	IgG	IgG	IgG	IgG	IgG	IgG	IgG	IgG	IgG	IgG	IgG	IgG	IgG	IgG	IgG	IgG	IgG	IgG	IgG	IgG	IgG	IgG	IgG	IgG	IgG	IgG	IgG	IgG
Group	na	ENA	Epithelial Sodium Channel Alpha	Cardiolipin	Heparin	Lung Surfactant Protein-C	Desmoglein-E-Cahedrin 1	Claudin7_2	Tyrosinase	Transglutaminase 2	Human Epidermal Keratin	Islet Cell Antigen	Claudin7_1	Beta Catenin	Transglutaminase 3	Insulin Receptor	Zonulin	Epithelial Cell Antigen	Acetycholine Receptor	alpha-Synucleins	Fibulin	Neurofilament Proteins	NMDA Receptor	Amyloid-beta Peptide	D2 Receptor	Cerebellar	Tau Protein	Myelin Basic Protein	Cardiolipin	SARS-CoV-2-Ab	ds-DNA	Chondroitin Sulphate	Heparin	Lung Surfactant Protein-C	Insulin	Alpha Enolase	Collagen	alpha-Myosin	Fibrinogen	Cerebellar	Ganglioside	Human Epidermal Keratin	Beta Catenin	Human RO60	Myelin Oligodendrocyte Glycoprotein	Brain Derived Neurotrophic Factor	S100B	Occludin	GAD65 - Glutamic Acid Decarboxylase	Fibulin	Claudin-5	Zonulin	Transglutaminase 2	D1 Receptor	Enteric Nerve	Platelet Glycoprotein	Transglutaminase 6	Transglutaminase 3	Liver Microsomal Antigen	Epithelial Cell Antigen	Insulin Receptor	D2 Receptor	Amyloid-beta Peptide	NMDA Receptor	Somatotropin	Rabaptin 5	Neurofilament Proteins	Sulphatide	Tau Protein
IgG	ENA	1	0.23	0.23	0.03	0.07	0.09	0.02	0.12	0.12	0	0.07	0.03	0.05	0.09	0.13	0.12	0.08	0.13	0.11	0.11	0.09	0.05	0.1	0.14	0.1	0.11	0.04	-0.08	-0.12	0.14	0.18	0.11	0.04	-0.02	0.05	-0.01	-0.11	-0.11	-0.04	-0.12	-0.04	-0.09	0.03	0.01	0	0.04	-0.06	-0.02	-0.09	-0.09	-0.08	-0.12	-0.07	-0.08	-0.09	-0.04	-0.09	-0.14	-0.06	-0.14	-0.04	-0.05	-0.11	-0.13	-0.09	-0.22	-0.1	-0.04
IgA	Epithelial Sodium Channel Alpha	0.23	1	0.6	0.69	0.62	0.64	0.6	0.69	0.7	0.71	0.72	0.73	0.69	0.7	0.7	0.67	0.67	0.7	0.67	0.69	0.67	0.69	0.65	0.69	0.62	0.63	0.75	0.33	0.34	0.38	0.23	0.21	0.18	0.16	0.5	0.35	0.37	0.41	0.37	0.38	0.42	0.43	0.4	0.37	0.37	0.49	0.35	0.39	0.53	0.45	0.49	0.42	0.47	0.46	0.43	0.45	0.46	0.41	0.41	0.41	0.38	0.36	0.37	0.32	0.33	0.45	0.45	0.44
IgA	Cardiolipin	0.23	0.6	1	0.54	0.58	0.62	0.54	0.61	0.83	0.74	0.73	0.65	0.71	0.78	0.8	0.73	0.78	0.79	0.78	0.76	0.75	0.72	0.8	0.79	0.76	0.7	0.63	0.12	0.16	0.38	0.3	0.23	0.15	0.26	0.31	0.27	0.28	0.34	0.32	0.34	0.33	0.35	0.31	0.29	0.3	0.4	0.24	0.27	0.29	0.33	0.3	0.26	0.32	0.32	0.23	0.27	0.3	0.24	0.29	0.27	0.27	0.25	0.21	0.17	0.18	0.18	0.22	0.26
IgA	Heparin	0.03	0.69	0.54	1	0.93	0.9	0.95	0.9	0.77	0.79	0.73	0.87	0.74	0.74	0.74	0.72	0.75	0.73	0.73	0.75	0.77	0.8	0.74	0.74	0.72	0.79	0.82	0.29	0.21	0.31	0.34	0.3	0.24	0.45	0.51	0.44	0.44	0.52	0.47	0.55	0.48	0.46	0.43	0.41	0.43	0.49	0.4	0.33	0.43	0.44	0.46	0.46	0.44	0.44	0.42	0.39	0.41	0.38	0.4	0.38	0.34	0.43	0.41	0.3	0.28	0.36	0.38	0.35
IgA	Lung Surfactant Protein-C	0.07	0.62	0.58	0.93	1	0.94	0.96	0.9	0.79	0.76	0.72	0.82	0.77	0.78	0.79	0.77	0.78	0.77	0.79	0.82	0.82	0.84	0.81	0.81	0.8	0.85	0.8	0.16	0.14	0.26	0.29	0.21	0.11	0.53	0.37	0.4	0.44	0.51	0.42	0.5	0.42	0.43	0.37	0.32	0.38	0.43	0.34	0.26	0.32	0.34	0.36	0.36	0.31	0.36	0.27	0.27	0.26	0.29	0.27	0.25	0.21	0.32	0.3	0.15	0.2	0.2	0.18	0.23
IgA	Desmoglein-E-Cahedrin 1	0.09	0.64	0.62	0.9	0.94	1	0.92	0.89	0.8	0.77	0.72	0.86	0.76	0.79	0.8	0.77	0.81	0.78	0.8	0.82	0.82	0.82	0.81	0.81	0.82	0.84	0.79	0.14	0.11	0.28	0.32	0.21	0.12	0.51	0.35	0.37	0.45	0.48	0.44	0.51	0.44	0.4	0.36	0.31	0.37	0.43	0.35	0.27	0.29	0.35	0.34	0.31	0.34	0.39	0.27	0.26	0.26	0.27	0.27	0.24	0.27	0.32	0.3	0.17	0.18	0.16	0.22	0.23
IgA	Claudin7_2	0.02	0.6	0.54	0.95	0.96	0.92	1	0.9	0.77	0.75	0.73	0.85	0.74	0.74	0.75	0.74	0.76	0.75	0.75	0.78	0.78	0.81	0.76	0.75	0.76	0.81	0.79	0.19	0.14	0.27	0.34	0.27	0.2	0.5	0.39	0.39	0.43	0.5	0.44	0.51	0.44	0.43	0.38	0.37	0.41	0.45	0.38	0.29	0.36	0.37	0.4	0.4	0.38	0.39	0.33	0.32	0.32	0.33	0.32	0.31	0.26	0.38	0.34	0.23	0.23	0.25	0.27	0.26
IgA	Tyrosinase	0.12	0.69	0.61	0.9	0.9	0.89	0.9	1	0.79	0.8	0.8	0.86	0.83	0.81	0.81	0.81	0.83	0.84	0.83	0.85	0.85	0.87	0.81	0.83	0.8	0.86	0.84	0.25	0.15	0.23	0.36	0.3	0.21	0.46	0.45	0.36	0.42	0.49	0.49	0.51	0.45	0.45	0.38	0.38	0.4	0.47	0.37	0.32	0.37	0.38	0.42	0.38	0.38	0.41	0.31	0.32	0.36	0.36	0.33	0.33	0.28	0.37	0.32	0.24	0.3	0.25	0.27	0.29
IgA	Transglutaminase 2	0.12	0.7	0.83	0.77	0.79	0.8	0.77	0.79	1	0.91	0.92	0.88	0.91	0.95	0.97	0.93	0.94	0.94	0.94	0.93	0.9	0.88	0.95	0.93	0.89	0.86	0.8	0.21	0.15	0.39	0.37	0.31	0.24	0.42	0.43	0.45	0.49	0.54	0.46	0.54	0.5	0.52	0.5	0.48	0.48	0.57	0.42	0.37	0.46	0.48	0.48	0.45	0.48	0.48	0.43	0.43	0.44	0.4	0.44	0.39	0.39	0.43	0.41	0.29	0.35	0.39	0.39	0.44
IgA	Human Epidermal Keratin	0	0.71	0.74	0.79	0.76	0.77	0.75	0.8	0.91	1	0.9	0.88	0.87	0.9	0.89	0.88	0.92	0.9	0.89	0.9	0.89	0.9	0.88	0.88	0.85	0.86	0.86	0.3	0.22	0.34	0.32	0.31	0.27	0.3	0.5	0.43	0.43	0.5	0.47	0.54	0.46	0.54	0.48	0.46	0.45	0.56	0.38	0.37	0.49	0.48	0.47	0.47	0.49	0.48	0.46	0.45	0.48	0.42	0.43	0.41	0.41	0.44	0.43	0.32	0.38	0.45	0.44	0.47
IgA	Islet Cell Antigen	0.07	0.72	0.73	0.73	0.72	0.72	0.73	0.8	0.92	0.9	1	0.86	0.93	0.94	0.93	0.93	0.92	0.93	0.92	0.93	0.9	0.91	0.9	0.9	0.87	0.86	0.89	0.31	0.17	0.35	0.34	0.29	0.28	0.33	0.43	0.48	0.46	0.5	0.47	0.47	0.45	0.51	0.47	0.48	0.46	0.55	0.44	0.38	0.54	0.49	0.52	0.52	0.49	0.49	0.45	0.48	0.5	0.48	0.44	0.43	0.41	0.43	0.42	0.34	0.42	0.46	0.45	0.47
IgA	Claudin7_1	0.03	0.73	0.65	0.87	0.82	0.86	0.85	0.86	0.88	0.88	0.86	1	0.82	0.87	0.86	0.84	0.87	0.86	0.85	0.85	0.84	0.84	0.84	0.83	0.8	0.8	0.82	0.31	0.21	0.36	0.41	0.34	0.32	0.42	0.49	0.4	0.47	0.56	0.55	0.58	0.56	0.57	0.52	0.51	0.5	0.57	0.47	0.4	0.51	0.5	0.54	0.47	0.52	0.54	0.5	0.47	0.5	0.45	0.46	0.45	0.42	0.48	0.46	0.38	0.4	0.43	0.47	0.45
IgA	Beta Catenin	0.05	0.69	0.71	0.74	0.77	0.76	0.74	0.83	0.91	0.87	0.93	0.82	1	0.93	0.93	0.93	0.92	0.93	0.93	0.94	0.91	0.92	0.91	0.93	0.87	0.88	0.85	0.21	0.11	0.28	0.33	0.27	0.21	0.37	0.42	0.42	0.47	0.52	0.47	0.48	0.43	0.48	0.43	0.41	0.46	0.49	0.41	0.35	0.46	0.44	0.46	0.44	0.42	0.45	0.36	0.38	0.43	0.42	0.38	0.37	0.33	0.37	0.36	0.27	0.37	0.37	0.32	0.38
IgA	Transglutaminase 3	0.09	0.7	0.78	0.74	0.78	0.79	0.74	0.81	0.95	0.9	0.94	0.87	0.93	1	0.97	0.96	0.96	0.95	0.95	0.96	0.95	0.92	0.96	0.96	0.93	0.9	0.84	0.26	0.15	0.34	0.35	0.29	0.23	0.39	0.4	0.46	0.49	0.54	0.5	0.51	0.46	0.51	0.46	0.45	0.46	0.56	0.43	0.36	0.46	0.47	0.47	0.44	0.44	0.46	0.38	0.39	0.41	0.42	0.39	0.38	0.37	0.38	0.38	0.28	0.34	0.35	0.35	0.4
IgA	Insulin Receptor	0.13	0.7	0.8	0.74	0.79	0.8	0.75	0.81	0.97	0.89	0.93	0.86	0.93	0.97	1	0.95	0.97	0.96	0.96	0.97	0.92	0.91	0.96	0.97	0.92	0.89	0.84	0.21	0.16	0.38	0.35	0.28	0.21	0.41	0.38	0.46	0.48	0.51	0.46	0.49	0.45	0.48	0.45	0.42	0.46	0.55	0.4	0.34	0.45	0.45	0.45	0.43	0.44	0.45	0.36	0.37	0.39	0.39	0.38	0.35	0.35	0.36	0.34	0.26	0.33	0.34	0.32	0.39
IgA	Zonulin	0.12	0.67	0.73	0.72	0.77	0.77	0.74	0.81	0.93	0.88	0.93	0.84	0.93	0.96	0.95	1	0.95	0.94	0.94	0.95	0.95	0.93	0.94	0.94	0.92	0.91	0.86	0.24	0.07	0.3	0.37	0.3	0.24	0.39	0.37	0.44	0.44	0.5	0.48	0.49	0.42	0.47	0.41	0.44	0.42	0.54	0.4	0.33	0.43	0.41	0.44	0.43	0.42	0.45	0.34	0.35	0.38	0.4	0.38	0.35	0.35	0.38	0.37	0.27	0.37	0.33	0.33	0.35
IgA	Epithelial Cell Antigen	0.08	0.67	0.78	0.75	0.78	0.81	0.76	0.83	0.94	0.92	0.92	0.87	0.92	0.96	0.97	0.95	1	0.96	0.96	0.97	0.94	0.93	0.95	0.96	0.93	0.91	0.84	0.24	0.13	0.33	0.37	0.3	0.24	0.37	0.4	0.4	0.46	0.5	0.48	0.51	0.43	0.47	0.43	0.42	0.45	0.54	0.37	0.35	0.42	0.42	0.43	0.4	0.42	0.43	0.34	0.34	0.38	0.39	0.36	0.34	0.35	0.36	0.32	0.25	0.32	0.3	0.31	0.37
IgA	Acetycholine Receptor	0.13	0.7	0.79	0.73	0.77	0.78	0.75	0.84	0.94	0.9	0.93	0.86	0.93	0.95	0.96	0.94	0.96	1	0.98	0.96	0.95	0.95	0.96	0.96	0.92	0.92	0.85	0.19	0.12	0.34	0.35	0.27	0.2	0.37	0.38	0.41	0.44	0.49	0.47	0.49	0.45	0.47	0.44	0.45	0.45	0.55	0.34	0.33	0.41	0.4	0.41	0.4	0.41	0.43	0.33	0.35	0.37	0.36	0.35	0.33	0.33	0.34	0.3	0.23	0.37	0.31	0.32	0.38
IgA	alpha-Synucleins	0.11	0.67	0.78	0.73	0.79	0.8	0.75	0.83	0.94	0.89	0.92	0.85	0.93	0.95	0.96	0.94	0.96	0.98	1	0.96	0.95	0.95	0.98	0.98	0.95	0.92	0.84	0.19	0.11	0.32	0.33	0.24	0.17	0.4	0.35	0.43	0.44	0.5	0.48	0.5	0.42	0.47	0.43	0.42	0.41	0.54	0.35	0.32	0.39	0.4	0.4	0.39	0.38	0.41	0.32	0.33	0.34	0.35	0.32	0.31	0.32	0.34	0.31	0.21	0.36	0.29	0.28	0.36
IgA	Fibulin	0.11	0.69	0.76	0.75	0.82	0.82	0.78	0.85	0.93	0.9	0.93	0.85	0.94	0.96	0.97	0.95	0.97	0.96	0.96	1	0.95	0.95	0.95	0.97	0.94	0.94	0.89	0.17	0.12	0.29	0.32	0.24	0.16	0.39	0.35	0.4	0.46	0.49	0.46	0.46	0.4	0.45	0.4	0.4	0.42	0.51	0.36	0.3	0.4	0.39	0.41	0.38	0.36	0.39	0.3	0.32	0.33	0.36	0.31	0.29	0.28	0.31	0.3	0.19	0.33	0.27	0.26	0.33
IgA	Neurofilament Proteins	0.09	0.67	0.75	0.77	0.82	0.82	0.78	0.85	0.9	0.89	0.9	0.84	0.91	0.95	0.92	0.95	0.94	0.95	0.95	0.95	1	0.98	0.96	0.95	0.95	0.97	0.89	0.18	0.07	0.24	0.29	0.19	0.12	0.39	0.37	0.4	0.42	0.49	0.46	0.47	0.39	0.44	0.39	0.4	0.38	0.49	0.35	0.29	0.35	0.37	0.38	0.38	0.35	0.4	0.3	0.32	0.32	0.34	0.29	0.29	0.29	0.31	0.31	0.2	0.33	0.26	0.27	0.32
IgA	NMDA Receptor	0.05	0.69	0.72	0.8	0.84	0.82	0.81	0.87	0.88	0.9	0.91	0.84	0.92	0.92	0.91	0.93	0.93	0.95	0.95	0.95	0.98	1	0.94	0.94	0.94	0.97	0.91	0.2	0.07	0.25	0.29	0.21	0.15	0.38	0.38	0.4	0.41	0.48	0.46	0.47	0.38	0.45	0.38	0.38	0.36	0.51	0.34	0.27	0.38	0.36	0.39	0.4	0.36	0.4	0.31	0.33	0.33	0.35	0.29	0.29	0.29	0.33	0.33	0.2	0.34	0.29	0.28	0.33
IgA	Amyloid-beta Peptide	0.1	0.65	0.8	0.74	0.81	0.81	0.76	0.81	0.95	0.88	0.9	0.84	0.91	0.96	0.96	0.94	0.95	0.96	0.98	0.95	0.96	0.94	1	0.98	0.97	0.93	0.82	0.12	0.06	0.29	0.3	0.2	0.12	0.41	0.33	0.39	0.42	0.49	0.43	0.47	0.41	0.44	0.41	0.39	0.39	0.5	0.32	0.28	0.34	0.36	0.36	0.35	0.35	0.38	0.28	0.29	0.29	0.31	0.29	0.27	0.28	0.31	0.28	0.17	0.3	0.25	0.24	0.32
IgA	D2 Receptor	0.14	0.69	0.79	0.74	0.81	0.81	0.75	0.83	0.93	0.88	0.9	0.83	0.93	0.96	0.97	0.94	0.96	0.96	0.98	0.97	0.95	0.94	0.98	1	0.96	0.92	0.84	0.16	0.13	0.31	0.3	0.22	0.14	0.37	0.34	0.41	0.43	0.48	0.43	0.46	0.39	0.43	0.4	0.38	0.39	0.52	0.31	0.27	0.36	0.36	0.37	0.35	0.34	0.37	0.28	0.29	0.3	0.32	0.28	0.27	0.28	0.29	0.27	0.16	0.31	0.26	0.23	0.33
IgA	Cerebellar	0.1	0.62	0.76	0.72	0.8	0.82	0.76	0.8	0.89	0.85	0.87	0.8	0.87	0.93	0.92	0.92	0.93	0.92	0.95	0.94	0.95	0.94	0.97	0.96	1	0.94	0.84	0.12	0.06	0.27	0.33	0.22	0.12	0.46	0.31	0.41	0.46	0.52	0.49	0.5	0.4	0.43	0.4	0.39	0.38	0.51	0.35	0.3	0.35	0.37	0.37	0.35	0.33	0.39	0.27	0.29	0.27	0.34	0.28	0.27	0.3	0.32	0.31	0.17	0.31	0.21	0.22	0.28
IgA	Tau Protein	0.11	0.63	0.7	0.79	0.85	0.84	0.81	0.86	0.86	0.86	0.86	0.8	0.88	0.9	0.89	0.91	0.91	0.92	0.92	0.94	0.97	0.97	0.93	0.92	0.94	1	0.91	0.09	0.01	0.24	0.27	0.17	0.08	0.41	0.33	0.37	0.39	0.45	0.43	0.44	0.34	0.39	0.35	0.36	0.34	0.48	0.29	0.22	0.3	0.3	0.31	0.32	0.28	0.32	0.23	0.26	0.23	0.27	0.22	0.2	0.23	0.26	0.26	0.13	0.29	0.19	0.2	0.27
IgA	Myelin Basic Protein	0.04	0.75	0.63	0.82	0.8	0.79	0.79	0.84	0.8	0.86	0.89	0.82	0.85	0.84	0.84	0.86	0.84	0.85	0.84	0.89	0.89	0.91	0.82	0.84	0.84	0.91	1	0.2	0.13	0.3	0.19	0.13	0.1	0.29	0.43	0.44	0.41	0.42	0.42	0.42	0.34	0.42	0.32	0.35	0.35	0.48	0.34	0.25	0.44	0.4	0.41	0.44	0.37	0.4	0.33	0.37	0.38	0.38	0.32	0.3	0.3	0.31	0.34	0.23	0.34	0.36	0.35	0.37
IgG	Cardiolipin	-0.08	0.33	0.12	0.29	0.16	0.14	0.19	0.25	0.21	0.3	0.31	0.31	0.21	0.26	0.21	0.24	0.24	0.19	0.19	0.17	0.18	0.2	0.12	0.16	0.12	0.09	0.2	1	0.5	0.3	0.33	0.42	0.52	0.19	0.53	0.47	0.36	0.39	0.38	0.41	0.44	0.47	0.46	0.4	0.39	0.42	0.46	0.54	0.57	0.51	0.55	0.57	0.5	0.52	0.53	0.55	0.6	0.58	0.58	0.56	0.53	0.51	0.52	0.53	0.44	0.6	0.58	0.5
IgG	SARS-CoV-2-Ab	-0.12	0.34	0.16	0.21	0.14	0.11	0.14	0.15	0.15	0.22	0.17	0.21	0.11	0.15	0.16	0.07	0.13	0.12	0.11	0.12	0.07	0.07	0.06	0.13	0.06	0.01	0.13	0.5	1	0.17	0.07	0.2	0.22	0.04	0.24	0.33	0.27	0.28	0.26	0.27	0.34	0.36	0.37	0.28	0.36	0.26	0.28	0.35	0.43	0.41	0.43	0.38	0.36	0.43	0.44	0.36	0.44	0.4	0.42	0.47	0.37	0.32	0.35	0.36	0.32	0.48	0.37	0.34
IgG	ds-DNA	0.14	0.38	0.38	0.31	0.26	0.28	0.27	0.23	0.39	0.34	0.35	0.36	0.28	0.34	0.38	0.3	0.33	0.34	0.32	0.29	0.24	0.25	0.29	0.31	0.27	0.24	0.3	0.3	0.17	1	0.41	0.38	0.31	0.33	0.41	0.54	0.43	0.4	0.41	0.43	0.44	0.45	0.4	0.47	0.43	0.56	0.36	0.44	0.51	0.47	0.4	0.45	0.46	0.43	0.36	0.43	0.41	0.45	0.47	0.4	0.46	0.42	0.32	0.4	0.28	0.34	0.44	0.47
IgG	Chondroitin Sulphate	0.18	0.23	0.3	0.34	0.29	0.32	0.34	0.36	0.37	0.32	0.34	0.41	0.33	0.35	0.35	0.37	0.37	0.35	0.33	0.32	0.29	0.29	0.3	0.3	0.33	0.27	0.19	0.33	0.07	0.41	1	0.93	0.88	0.48	0.34	0.38	0.52	0.55	0.63	0.67	0.58	0.56	0.55	0.61	0.6	0.68	0.46	0.54	0.55	0.49	0.49	0.44	0.59	0.58	0.42	0.48	0.42	0.52	0.52	0.46	0.53	0.6	0.5	0.47	0.45	0.33	0.46	0.47
IgG	Heparin	0.11	0.21	0.23	0.3	0.21	0.21	0.27	0.3	0.31	0.31	0.29	0.34	0.27	0.29	0.28	0.3	0.3	0.27	0.24	0.24	0.19	0.21	0.2	0.22	0.22	0.17	0.13	0.42	0.2	0.38	0.93	1	0.93	0.34	0.37	0.4	0.47	0.5	0.57	0.64	0.55	0.53	0.51	0.59	0.57	0.65	0.45	0.54	0.58	0.51	0.51	0.5	0.62	0.59	0.46	0.5	0.49	0.55	0.57	0.52	0.56	0.59	0.53	0.53	0.42	0.44	0.51	0.48
IgG	Lung Surfactant Protein-C	0.04	0.18	0.15	0.24	0.11	0.12	0.2	0.21	0.24	0.27	0.28	0.32	0.21	0.23	0.21	0.24	0.24	0.2	0.17	0.16	0.12	0.15	0.12	0.14	0.12	0.08	0.1	0.52	0.22	0.31	0.88	0.93	1	0.27	0.43	0.4	0.44	0.46	0.54	0.59	0.54	0.58	0.54	0.57	0.57	0.64	0.49	0.57	0.65	0.55	0.57	0.56	0.68	0.62	0.53	0.58	0.6	0.62	0.63	0.58	0.61	0.65	0.59	0.62	0.51	0.55	0.6	0.56
IgG	Insulin	-0.02	0.16	0.26	0.45	0.53	0.51	0.5	0.46	0.42	0.3	0.33	0.42	0.37	0.39	0.41	0.39	0.37	0.37	0.4	0.39	0.39	0.38	0.41	0.37	0.46	0.41	0.29	0.19	0.04	0.33	0.48	0.34	0.27	1	0.39	0.63	0.8	0.79	0.73	0.73	0.74	0.64	0.66	0.63	0.63	0.58	0.72	0.61	0.5	0.59	0.57	0.54	0.54	0.61	0.52	0.53	0.42	0.56	0.55	0.51	0.51	0.67	0.62	0.5	0.47	0.27	0.38	0.41
IgG	Alpha Enolase	0.05	0.5	0.31	0.51	0.37	0.35	0.39	0.45	0.43	0.5	0.43	0.49	0.42	0.4	0.38	0.37	0.4	0.38	0.35	0.35	0.37	0.38	0.33	0.34	0.31	0.33	0.43	0.53	0.24	0.41	0.34	0.37	0.43	0.39	1	0.57	0.56	0.59	0.57	0.6	0.66	0.68	0.64	0.54	0.61	0.59	0.67	0.67	0.72	0.72	0.74	0.71	0.73	0.65	0.69	0.74	0.75	0.73	0.76	0.72	0.68	0.68	0.66	0.69	0.47	0.64	0.65	0.64
IgG	Collagen	-0.01	0.35	0.27	0.44	0.4	0.37	0.39	0.36	0.45	0.43	0.48	0.4	0.42	0.46	0.46	0.44	0.4	0.41	0.43	0.4	0.4	0.4	0.39	0.41	0.41	0.37	0.44	0.47	0.33	0.54	0.38	0.4	0.4	0.63	0.57	1	0.77	0.74	0.67	0.69	0.7	0.73	0.67	0.68	0.67	0.71	0.72	0.65	0.76	0.79	0.71	0.84	0.69	0.72	0.69	0.75	0.68	0.75	0.76	0.69	0.74	0.72	0.69	0.69	0.55	0.63	0.64	0.69
IgG	alpha-Myosin	-0.11	0.37	0.28	0.44	0.44	0.45	0.43	0.42	0.49	0.43	0.46	0.47	0.47	0.49	0.48	0.44	0.46	0.44	0.44	0.46	0.42	0.41	0.42	0.43	0.46	0.39	0.41	0.36	0.27	0.43	0.52	0.47	0.44	0.8	0.56	0.77	1	0.9	0.78	0.79	0.83	0.79	0.75	0.73	0.75	0.71	0.84	0.77	0.78	0.82	0.81	0.73	0.73	0.78	0.71	0.74	0.68	0.78	0.74	0.71	0.68	0.75	0.77	0.67	0.6	0.56	0.59	0.65
IgG	Fibrinogen	-0.11	0.41	0.34	0.52	0.51	0.48	0.5	0.49	0.54	0.5	0.5	0.56	0.52	0.54	0.51	0.5	0.5	0.49	0.5	0.49	0.49	0.48	0.49	0.48	0.52	0.45	0.42	0.39	0.28	0.4	0.55	0.5	0.46	0.79	0.59	0.74	0.9	1	0.82	0.83	0.89	0.84	0.81	0.81	0.74	0.74	0.8	0.78	0.79	0.8	0.79	0.71	0.73	0.79	0.76	0.75	0.69	0.79	0.76	0.76	0.68	0.78	0.77	0.68	0.62	0.58	0.61	0.64
IgG	Cerebellar	-0.04	0.37	0.32	0.47	0.42	0.44	0.44	0.49	0.46	0.47	0.47	0.55	0.47	0.5	0.46	0.48	0.48	0.47	0.48	0.46	0.46	0.46	0.43	0.43	0.49	0.43	0.42	0.38	0.26	0.41	0.63	0.57	0.54	0.73	0.57	0.67	0.78	0.82	1	0.88	0.84	0.84	0.79	0.81	0.83	0.79	0.81	0.84	0.77	0.82	0.76	0.74	0.8	0.83	0.71	0.73	0.7	0.82	0.77	0.79	0.79	0.84	0.78	0.79	0.68	0.57	0.66	0.64
IgG	Ganglioside	-0.12	0.38	0.34	0.55	0.5	0.51	0.51	0.51	0.54	0.54	0.47	0.58	0.48	0.51	0.49	0.49	0.51	0.49	0.5	0.46	0.47	0.47	0.47	0.46	0.5	0.44	0.42	0.41	0.27	0.43	0.67	0.64	0.59	0.73	0.6	0.69	0.79	0.83	0.88	1	0.82	0.84	0.81	0.82	0.8	0.84	0.72	0.74	0.74	0.79	0.71	0.71	0.82	0.84	0.72	0.72	0.67	0.76	0.77	0.72	0.8	0.85	0.81	0.73	0.64	0.62	0.71	0.71
IgG	Human Epidermal Keratin	-0.04	0.42	0.33	0.48	0.42	0.44	0.44	0.45	0.5	0.46	0.45	0.56	0.43	0.46	0.45	0.42	0.43	0.45	0.42	0.4	0.39	0.38	0.41	0.39	0.4	0.34	0.34	0.44	0.34	0.44	0.58	0.55	0.54	0.74	0.66	0.7	0.83	0.89	0.84	0.82	1	0.84	0.87	0.83	0.81	0.76	0.82	0.88	0.81	0.84	0.82	0.77	0.85	0.89	0.81	0.84	0.77	0.79	0.86	0.83	0.77	0.86	0.8	0.78	0.68	0.64	0.72	0.71
IgG	Beta Catenin	-0.09	0.43	0.35	0.46	0.43	0.4	0.43	0.45	0.52	0.54	0.51	0.57	0.48	0.51	0.48	0.47	0.47	0.47	0.47	0.45	0.44	0.45	0.44	0.43	0.43	0.39	0.42	0.47	0.36	0.45	0.56	0.53	0.58	0.64	0.68	0.73	0.79	0.84	0.84	0.84	0.84	1	0.85	0.8	0.79	0.81	0.82	0.81	0.86	0.86	0.84	0.82	0.85	0.86	0.8	0.84	0.82	0.86	0.83	0.83	0.82	0.87	0.82	0.83	0.72	0.73	0.74	0.8
IgG	Human RO60	0.03	0.4	0.31	0.43	0.37	0.36	0.38	0.38	0.5	0.48	0.47	0.52	0.43	0.46	0.45	0.41	0.43	0.44	0.43	0.4	0.39	0.38	0.41	0.4	0.4	0.35	0.32	0.46	0.37	0.4	0.55	0.51	0.54	0.66	0.64	0.67	0.75	0.81	0.79	0.81	0.87	0.85	1	0.86	0.82	0.79	0.73	0.78	0.79	0.79	0.76	0.73	0.82	0.84	0.83	0.82	0.73	0.76	0.8	0.76	0.81	0.88	0.82	0.77	0.76	0.71	0.77	0.8
IgG	Myelin Oligodendrocyte Glycoprotein	0.01	0.37	0.29	0.41	0.32	0.31	0.37	0.38	0.48	0.46	0.48	0.51	0.41	0.45	0.42	0.44	0.42	0.45	0.42	0.4	0.4	0.38	0.39	0.38	0.39	0.36	0.35	0.4	0.28	0.47	0.61	0.59	0.57	0.63	0.54	0.68	0.73	0.81	0.81	0.82	0.83	0.8	0.86	1	0.8	0.85	0.69	0.74	0.77	0.71	0.71	0.69	0.78	0.79	0.78	0.77	0.69	0.73	0.78	0.71	0.78	0.84	0.8	0.74	0.76	0.7	0.8	0.79
IgG	Brain Derived Neurotrophic Factor	0	0.37	0.3	0.43	0.38	0.37	0.41	0.4	0.48	0.45	0.46	0.5	0.46	0.46	0.46	0.42	0.45	0.45	0.41	0.42	0.38	0.36	0.39	0.39	0.38	0.34	0.35	0.39	0.36	0.43	0.6	0.57	0.57	0.63	0.61	0.67	0.75	0.74	0.83	0.8	0.81	0.79	0.82	0.8	1	0.76	0.79	0.8	0.78	0.82	0.78	0.78	0.83	0.8	0.77	0.77	0.74	0.81	0.81	0.81	0.81	0.82	0.75	0.81	0.64	0.67	0.73	0.74
IgG	S100B	0.04	0.49	0.4	0.49	0.43	0.43	0.45	0.47	0.57	0.56	0.55	0.57	0.49	0.56	0.55	0.54	0.54	0.55	0.54	0.51	0.49	0.51	0.5	0.52	0.51	0.48	0.48	0.42	0.26	0.56	0.68	0.65	0.64	0.58	0.59	0.71	0.71	0.74	0.79	0.84	0.76	0.81	0.79	0.85	0.76	1	0.64	0.69	0.76	0.71	0.67	0.7	0.81	0.77	0.65	0.73	0.63	0.71	0.71	0.63	0.76	0.81	0.73	0.67	0.69	0.65	0.74	0.8
IgG	Occludin	-0.06	0.35	0.24	0.4	0.34	0.35	0.38	0.37	0.42	0.38	0.44	0.47	0.41	0.43	0.4	0.4	0.37	0.34	0.35	0.36	0.35	0.34	0.32	0.31	0.35	0.29	0.34	0.46	0.28	0.36	0.46	0.45	0.49	0.72	0.67	0.72	0.84	0.8	0.81	0.72	0.82	0.82	0.73	0.69	0.79	0.64	1	0.85	0.82	0.88	0.91	0.83	0.82	0.83	0.83	0.84	0.83	0.86	0.85	0.86	0.75	0.84	0.85	0.84	0.59	0.65	0.68	0.64
IgG	GAD65 - Glutamic Acid Decarboxylase	-0.02	0.39	0.27	0.33	0.26	0.27	0.29	0.32	0.37	0.37	0.38	0.4	0.35	0.36	0.34	0.33	0.35	0.33	0.32	0.3	0.29	0.27	0.28	0.27	0.3	0.22	0.25	0.54	0.35	0.44	0.54	0.54	0.57	0.61	0.67	0.65	0.77	0.78	0.84	0.74	0.88	0.81	0.78	0.74	0.8	0.69	0.85	1	0.83	0.87	0.83	0.78	0.83	0.84	0.77	0.83	0.81	0.87	0.88	0.89	0.82	0.84	0.78	0.86	0.65	0.65	0.71	0.69
IgG	Fibulin	-0.09	0.53	0.29	0.43	0.32	0.29	0.36	0.37	0.46	0.49	0.54	0.51	0.46	0.46	0.45	0.43	0.42	0.41	0.39	0.4	0.35	0.38	0.34	0.36	0.35	0.3	0.44	0.57	0.43	0.51	0.55	0.58	0.65	0.5	0.72	0.76	0.78	0.79	0.77	0.74	0.81	0.86	0.79	0.77	0.78	0.76	0.82	0.83	1	0.92	0.91	0.88	0.88	0.85	0.88	0.93	0.9	0.94	0.9	0.9	0.83	0.85	0.86	0.87	0.74	0.85	0.83	0.84
IgG	Claudin-5	-0.09	0.45	0.33	0.44	0.34	0.35	0.37	0.38	0.48	0.48	0.49	0.5	0.44	0.47	0.45	0.41	0.42	0.4	0.4	0.39	0.37	0.36	0.36	0.36	0.37	0.3	0.4	0.51	0.41	0.47	0.49	0.51	0.55	0.59	0.72	0.79	0.82	0.8	0.82	0.79	0.84	0.86	0.79	0.71	0.82	0.71	0.88	0.87	0.92	1	0.91	0.87	0.89	0.88	0.88	0.9	0.89	0.93	0.93	0.93	0.87	0.86	0.85	0.89	0.64	0.78	0.79	0.78
IgG	Zonulin	-0.08	0.49	0.3	0.46	0.36	0.34	0.4	0.42	0.48	0.47	0.52	0.54	0.46	0.47	0.45	0.44	0.43	0.41	0.4	0.41	0.38	0.39	0.36	0.37	0.37	0.31	0.41	0.55	0.43	0.4	0.49	0.51	0.57	0.57	0.74	0.71	0.81	0.79	0.76	0.71	0.82	0.84	0.76	0.71	0.78	0.67	0.91	0.83	0.91	0.91	1	0.87	0.85	0.86	0.89	0.89	0.91	0.9	0.9	0.91	0.77	0.84	0.85	0.85	0.64	0.77	0.75	0.72
IgG	Transglutaminase 2	-0.12	0.42	0.26	0.46	0.36	0.31	0.4	0.38	0.45	0.47	0.52	0.47	0.44	0.44	0.43	0.43	0.4	0.4	0.39	0.38	0.38	0.4	0.35	0.35	0.35	0.32	0.44	0.57	0.38	0.45	0.44	0.5	0.56	0.54	0.71	0.84	0.73	0.71	0.74	0.71	0.77	0.82	0.73	0.69	0.78	0.7	0.83	0.78	0.88	0.87	0.87	1	0.85	0.83	0.83	0.88	0.88	0.88	0.87	0.87	0.82	0.82	0.81	0.87	0.64	0.8	0.77	0.75
IgG	D1 Receptor	-0.07	0.47	0.32	0.44	0.31	0.34	0.38	0.38	0.48	0.49	0.49	0.52	0.42	0.44	0.44	0.42	0.42	0.41	0.38	0.36	0.35	0.36	0.35	0.34	0.33	0.28	0.37	0.5	0.36	0.46	0.59	0.62	0.68	0.54	0.73	0.69	0.73	0.73	0.8	0.82	0.85	0.85	0.82	0.78	0.83	0.81	0.82	0.83	0.88	0.89	0.85	0.85	1	0.91	0.85	0.89	0.88	0.87	0.91	0.89	0.88	0.92	0.87	0.91	0.69	0.82	0.86	0.81
IgG	Enteric Nerve	-0.08	0.46	0.32	0.44	0.36	0.39	0.39	0.41	0.48	0.48	0.49	0.54	0.45	0.46	0.45	0.45	0.43	0.43	0.41	0.39	0.4	0.4	0.38	0.37	0.39	0.32	0.4	0.52	0.43	0.43	0.58	0.59	0.62	0.61	0.65	0.72	0.78	0.79	0.83	0.84	0.89	0.86	0.84	0.79	0.8	0.77	0.83	0.84	0.85	0.88	0.86	0.83	0.91	1	0.85	0.87	0.87	0.85	0.91	0.86	0.87	0.88	0.88	0.86	0.71	0.77	0.82	0.75
IgG	Platelet Glycoprotein	-0.09	0.43	0.23	0.42	0.27	0.27	0.33	0.31	0.43	0.46	0.45	0.5	0.36	0.38	0.36	0.34	0.34	0.33	0.32	0.3	0.3	0.31	0.28	0.28	0.27	0.23	0.33	0.53	0.44	0.36	0.42	0.46	0.53	0.52	0.69	0.69	0.71	0.76	0.71	0.72	0.81	0.8	0.83	0.78	0.77	0.65	0.83	0.77	0.88	0.88	0.89	0.83	0.85	0.85	1	0.93	0.89	0.83	0.9	0.88	0.83	0.88	0.92	0.87	0.71	0.86	0.88	0.83
IgG	Transglutaminase 6	-0.04	0.45	0.27	0.39	0.27	0.26	0.32	0.32	0.43	0.45	0.48	0.47	0.38	0.39	0.37	0.35	0.34	0.35	0.33	0.32	0.32	0.33	0.29	0.29	0.29	0.26	0.37	0.55	0.36	0.43	0.48	0.5	0.58	0.53	0.74	0.75	0.74	0.75	0.73	0.72	0.84	0.84	0.82	0.77	0.77	0.73	0.84	0.83	0.93	0.9	0.89	0.88	0.89	0.87	0.93	1	0.92	0.87	0.91	0.88	0.85	0.89	0.9	0.87	0.73	0.85	0.87	0.87
IgG	Transglutaminase 3	-0.09	0.46	0.3	0.41	0.26	0.26	0.32	0.36	0.44	0.48	0.5	0.5	0.43	0.41	0.39	0.38	0.38	0.37	0.34	0.33	0.32	0.33	0.29	0.3	0.27	0.23	0.38	0.6	0.44	0.41	0.42	0.49	0.6	0.42	0.75	0.68	0.68	0.69	0.7	0.67	0.77	0.82	0.73	0.69	0.74	0.63	0.83	0.81	0.9	0.89	0.91	0.88	0.88	0.87	0.89	0.92	1	0.89	0.93	0.93	0.82	0.83	0.85	0.9	0.69	0.86	0.83	0.78
IgG	Liver Microsomal Antigen	-0.14	0.41	0.24	0.38	0.29	0.27	0.33	0.36	0.4	0.42	0.48	0.45	0.42	0.42	0.39	0.4	0.39	0.36	0.35	0.36	0.34	0.35	0.31	0.32	0.34	0.27	0.38	0.58	0.4	0.45	0.52	0.55	0.62	0.56	0.73	0.75	0.78	0.79	0.82	0.76	0.79	0.86	0.76	0.73	0.81	0.71	0.86	0.87	0.94	0.93	0.9	0.88	0.87	0.85	0.83	0.87	0.89	1	0.9	0.95	0.86	0.85	0.82	0.91	0.68	0.78	0.77	0.74
IgG	Epithelial Cell Antigen	-0.06	0.41	0.29	0.4	0.27	0.27	0.32	0.33	0.44	0.43	0.44	0.46	0.38	0.39	0.38	0.38	0.36	0.35	0.32	0.31	0.29	0.29	0.29	0.28	0.28	0.22	0.32	0.58	0.42	0.47	0.52	0.57	0.63	0.55	0.76	0.76	0.74	0.76	0.77	0.77	0.86	0.83	0.8	0.78	0.81	0.71	0.85	0.88	0.9	0.93	0.9	0.87	0.91	0.91	0.9	0.91	0.93	0.9	1	0.94	0.9	0.89	0.88	0.92	0.7	0.83	0.84	0.78
IgG	Insulin Receptor	-0.14	0.41	0.27	0.38	0.25	0.24	0.31	0.33	0.39	0.41	0.43	0.45	0.37	0.38	0.35	0.35	0.34	0.33	0.31	0.29	0.29	0.29	0.27	0.27	0.27	0.2	0.3	0.56	0.47	0.4	0.46	0.52	0.58	0.51	0.72	0.69	0.71	0.76	0.79	0.72	0.83	0.83	0.76	0.71	0.81	0.63	0.86	0.89	0.9	0.93	0.91	0.87	0.89	0.86	0.88	0.88	0.93	0.95	0.94	1	0.85	0.85	0.82	0.94	0.65	0.8	0.79	0.72
IgG	D2 Receptor	-0.04	0.38	0.27	0.34	0.21	0.27	0.26	0.28	0.39	0.41	0.41	0.42	0.33	0.37	0.35	0.35	0.35	0.33	0.32	0.28	0.29	0.29	0.28	0.28	0.3	0.23	0.3	0.53	0.37	0.46	0.53	0.56	0.61	0.51	0.68	0.74	0.68	0.68	0.79	0.8	0.77	0.82	0.81	0.78	0.81	0.76	0.75	0.82	0.83	0.87	0.77	0.82	0.88	0.87	0.83	0.85	0.82	0.86	0.9	0.85	1	0.9	0.84	0.91	0.7	0.79	0.88	0.83
IgG	Amyloid-beta Peptide	-0.05	0.36	0.25	0.43	0.32	0.32	0.38	0.37	0.43	0.44	0.43	0.48	0.37	0.38	0.36	0.38	0.36	0.34	0.34	0.31	0.31	0.33	0.31	0.29	0.32	0.26	0.31	0.51	0.32	0.42	0.6	0.59	0.65	0.67	0.68	0.72	0.75	0.78	0.84	0.85	0.86	0.87	0.88	0.84	0.82	0.81	0.84	0.84	0.85	0.86	0.84	0.82	0.92	0.88	0.88	0.89	0.83	0.85	0.89	0.85	0.9	1	0.93	0.89	0.74	0.77	0.86	0.81
IgG	NMDA Receptor	-0.11	0.37	0.21	0.41	0.3	0.3	0.34	0.32	0.41	0.43	0.42	0.46	0.36	0.38	0.34	0.37	0.32	0.3	0.31	0.3	0.31	0.33	0.28	0.27	0.31	0.26	0.34	0.52	0.35	0.32	0.5	0.53	0.59	0.62	0.66	0.69	0.77	0.77	0.78	0.81	0.8	0.82	0.82	0.8	0.75	0.73	0.85	0.78	0.86	0.85	0.85	0.81	0.87	0.88	0.92	0.9	0.85	0.82	0.88	0.82	0.84	0.93	1	0.85	0.76	0.84	0.86	0.81
IgG	Somatotropin	-0.13	0.32	0.17	0.3	0.15	0.17	0.23	0.24	0.29	0.32	0.34	0.38	0.27	0.28	0.26	0.27	0.25	0.23	0.21	0.19	0.2	0.2	0.17	0.16	0.17	0.13	0.23	0.53	0.36	0.4	0.47	0.53	0.62	0.5	0.69	0.69	0.67	0.68	0.79	0.73	0.78	0.83	0.77	0.74	0.81	0.67	0.84	0.86	0.87	0.89	0.85	0.87	0.91	0.86	0.87	0.87	0.9	0.91	0.92	0.94	0.91	0.89	0.85	1	0.68	0.82	0.85	0.78
IgG	Rabaptin 5	-0.09	0.33	0.18	0.28	0.2	0.18	0.23	0.3	0.35	0.38	0.42	0.4	0.37	0.34	0.33	0.37	0.32	0.37	0.36	0.33	0.33	0.34	0.3	0.31	0.31	0.29	0.34	0.44	0.32	0.28	0.45	0.42	0.51	0.47	0.47	0.55	0.6	0.62	0.68	0.64	0.68	0.72	0.76	0.76	0.64	0.69	0.59	0.65	0.74	0.64	0.64	0.64	0.69	0.71	0.71	0.73	0.69	0.68	0.7	0.65	0.7	0.74	0.76	0.68	1	0.76	0.75	0.8
IgG	Neurofilament Proteins	-0.22	0.45	0.18	0.36	0.2	0.16	0.25	0.25	0.39	0.45	0.46	0.43	0.37	0.35	0.34	0.33	0.3	0.31	0.29	0.27	0.26	0.29	0.25	0.26	0.21	0.19	0.36	0.6	0.48	0.34	0.33	0.44	0.55	0.27	0.64	0.63	0.56	0.58	0.57	0.62	0.64	0.73	0.71	0.7	0.67	0.65	0.65	0.65	0.85	0.78	0.77	0.8	0.82	0.77	0.86	0.85	0.86	0.78	0.83	0.8	0.79	0.77	0.84	0.82	0.76	1	0.9	0.86
IgG	Sulphatide	-0.1	0.45	0.22	0.38	0.18	0.22	0.27	0.27	0.39	0.44	0.45	0.47	0.32	0.35	0.32	0.33	0.31	0.32	0.28	0.26	0.27	0.28	0.24	0.23	0.22	0.2	0.35	0.58	0.37	0.44	0.46	0.51	0.6	0.38	0.65	0.64	0.59	0.61	0.66	0.71	0.72	0.74	0.77	0.8	0.73	0.74	0.68	0.71	0.83	0.79	0.75	0.77	0.86	0.82	0.88	0.87	0.83	0.77	0.84	0.79	0.88	0.86	0.86	0.85	0.75	0.9	1	0.9
IgG	Tau Protein	-0.04	0.44	0.26	0.35	0.23	0.23	0.26	0.29	0.44	0.47	0.47	0.45	0.38	0.4	0.39	0.35	0.37	0.38	0.36	0.33	0.32	0.33	0.32	0.33	0.28	0.27	0.37	0.5	0.34	0.47	0.47	0.48	0.56	0.41	0.64	0.69	0.65	0.64	0.64	0.71	0.71	0.8	0.8	0.79	0.74	0.8	0.64	0.69	0.84	0.78	0.72	0.75	0.81	0.75	0.83	0.87	0.78	0.74	0.78	0.72	0.83	0.81	0.81	0.78	0.8	0.86	0.9	1
Corr_Severe
id	Group	IgG	IgG	IgG	IgG	IgG	IgG	IgG	IgA	IgA	IgA	IgA	IgA	IgA	IgA	IgA	IgA	IgA	IgA	IgA	IgA	IgA	IgA	IgA	IgA	IgA	IgA	IgA	IgA	IgA	IgA	IgA	IgA	IgA	IgG	IgG	IgG	IgG	IgG	IgG	IgG	IgG	IgG	IgG	IgG	IgG	IgG	IgG	IgG	IgG	IgG	IgG	IgG	IgG	IgG	IgG	IgG	IgG	IgG	IgG	IgG	IgG	IgG	IgG	IgG	IgG	IgG	IgG	IgG
Group	na	ds-DNA	Cardiolipin	Chondroitin Sulphate	Lung Surfactant Protein-C	Heparin	ENA	SARS-CoV-2-Ab	Cardiolipin	Desmoglein-E-Cahedrin 1	Tyrosinase	Epithelial Sodium Channel Alpha	Heparin	Lung Surfactant Protein-C	Claudin7_2	Claudin7_1	Myelin Basic Protein	Human Epidermal Keratin	Epithelial Cell Antigen	Neurofilament Proteins	Beta Catenin	Fibulin	Zonulin	Transglutaminase 3	NMDA Receptor	Tau Protein	Transglutaminase 2	Islet Cell Antigen	Insulin Receptor	Amyloid-beta Peptide	Acetycholine Receptor	alpha-Synucleins	Cerebellar	D2 Receptor	Alpha Enolase	Collagen	Transglutaminase 2	Zonulin	Occludin	Insulin	Beta Catenin	Claudin-5	Epithelial Cell Antigen	Insulin Receptor	GAD65 - Glutamic Acid Decarboxylase	Cerebellar	Liver Microsomal Antigen	Somatotropin	alpha-Myosin	Fibrinogen	Human Epidermal Keratin	Platelet Glycoprotein	Transglutaminase 3	Transglutaminase 6	Brain Derived Neurotrophic Factor	D2 Receptor	Ganglioside	Fibulin	Myelin Oligodendrocyte Glycoprotein	Sulphatide	Amyloid-beta Peptide	D1 Receptor	Neurofilament Proteins	Enteric Nerve	Human RO60	NMDA Receptor	Tau Protein	S100B	Rabaptin 5
IgG	ds-DNA	1	0.08	0.31	0.2	0.22	0.25	0.33	0.16	0.28	0.33	0.26	0.22	0.28	0.3	0.3	0.35	0.27	0.32	0.36	0.47	0.37	0.39	0.29	0.32	0.29	0.26	0.42	0.34	0.35	0.41	0.43	0.37	0.38	0.22	0.29	0.38	0.19	0.38	0.49	0.49	0.44	0.46	0.47	0.53	0.57	0.54	0.47	0.4	0.35	0.39	0.21	0.41	0.34	0.47	0.41	0.42	0.47	0.46	0.39	0.44	0.44	0.46	0.39	0.36	0.34	0.37	0.35	0.38
IgG	Cardiolipin	0.08	1	0.63	0.6	0.63	-0.21	-0.05	0.12	0.37	0.42	0.16	0.27	0.24	0.3	0.35	0.3	0.3	0.29	0.27	0.21	0.23	0.27	0.34	0.31	0.34	0.27	0.26	0.25	0.29	0.28	0.24	0.26	0.23	0.35	0.08	0.16	0.43	0.17	0.28	0.22	0.15	0.25	0.3	0.25	0.29	0.33	0.29	0.31	0.3	0.36	0.31	0.17	0.33	0.31	0.35	0.26	0.25	0.28	0.29	0.35	0.31	0.26	0.39	0.27	0.26	0.23	0.28	0.32
IgG	Chondroitin Sulphate	0.31	0.63	1	0.95	0.86	-0.16	-0.09	0.22	0.23	0.3	0.1	0.05	0.07	0.11	0.17	0.2	0.23	0.22	0.22	0.23	0.23	0.21	0.31	0.26	0.27	0.22	0.28	0.23	0.3	0.32	0.31	0.29	0.32	0.47	0.27	0.19	0.37	0.32	0.39	0.53	0.47	0.45	0.53	0.49	0.47	0.53	0.47	0.39	0.53	0.54	0.47	0.43	0.46	0.52	0.5	0.5	0.52	0.52	0.53	0.52	0.57	0.5	0.51	0.41	0.42	0.39	0.42	0.43
IgG	Lung Surfactant Protein-C	0.2	0.6	0.95	1	0.92	-0.17	-0.07	0.22	0.27	0.28	0.14	0.06	0.05	0.12	0.11	0.15	0.16	0.17	0.15	0.16	0.13	0.14	0.26	0.2	0.21	0.17	0.2	0.17	0.22	0.26	0.26	0.23	0.28	0.43	0.26	0.15	0.29	0.28	0.36	0.45	0.42	0.38	0.45	0.42	0.39	0.46	0.42	0.33	0.46	0.47	0.41	0.38	0.37	0.52	0.46	0.46	0.47	0.46	0.5	0.48	0.52	0.47	0.46	0.36	0.38	0.36	0.41	0.35
IgG	Heparin	0.22	0.63	0.86	0.92	1	-0.07	0	0.34	0.36	0.38	0.2	0.19	0.18	0.23	0.22	0.26	0.27	0.27	0.27	0.26	0.23	0.23	0.35	0.3	0.31	0.26	0.29	0.29	0.34	0.37	0.38	0.36	0.39	0.5	0.2	0.08	0.28	0.26	0.35	0.42	0.41	0.38	0.41	0.43	0.4	0.43	0.41	0.35	0.44	0.43	0.43	0.32	0.35	0.56	0.5	0.5	0.46	0.47	0.52	0.52	0.55	0.5	0.47	0.4	0.43	0.42	0.44	0.39
IgG	ENA	0.25	-0.21	-0.16	-0.17	-0.07	1	0.06	0.03	0.07	0.32	0.12	0.06	0.14	0.04	-0.06	0.13	-0.06	-0.07	0.06	0.07	0.03	0	-0.03	0.02	0.02	0.07	-0.01	-0.02	-0.03	0.08	0.07	0.02	0.03	-0.05	0.03	0.1	-0.27	-0.03	0.07	-0.01	-0.06	-0.11	-0.05	0.09	0.09	0	0.05	-0.07	-0.15	-0.1	-0.06	-0.1	-0.24	0.08	0.12	0.09	-0.02	0.03	-0.05	0.01	0.05	0.16	0.04	-0.05	0.04	0.07	-0.11	0.07
IgG	SARS-CoV-2-Ab	0.33	-0.05	-0.09	-0.07	0	0.06	1	-0.11	0.19	0.02	0.03	0.15	0.15	0.2	0.04	0.19	0.09	0.12	0.13	0.21	0.02	0.06	0.09	0.08	0.07	0.09	0.08	0.06	0.04	0.16	0.2	0.16	0.19	0.22	0.13	0.05	-0.16	0.06	0.1	0.08	0.01	-0.03	-0.05	0.08	0.15	0.09	0.09	0.04	-0.11	-0.05	-0.06	-0.13	-0.02	0.2	0.07	0.04	-0.02	0.08	0.09	0.01	0.04	0.08	0.08	0.04	-0.04	0.07	0.02	0.14
IgA	Cardiolipin	0.16	0.12	0.22	0.22	0.34	0.03	-0.11	1	0.47	0.37	0.48	0.52	0.51	0.55	0.56	0.5	0.59	0.64	0.68	0.65	0.66	0.68	0.64	0.62	0.6	0.62	0.63	0.67	0.64	0.67	0.66	0.7	0.66	0.32	0.17	0.15	0.22	0.28	0.28	0.13	0.19	0.28	0.26	0.25	0.19	0.25	0.24	0.44	0.38	0.32	0.33	0.34	0.23	0.29	0.24	0.31	0.4	0.34	0.33	0.31	0.39	0.34	0.38	0.36	0.39	0.32	0.37	0.31
IgA	Desmoglein-E-Cahedrin 1	0.28	0.37	0.23	0.27	0.36	0.07	0.19	0.47	1	0.79	0.86	0.8	0.81	0.83	0.78	0.81	0.76	0.78	0.8	0.78	0.78	0.79	0.81	0.81	0.8	0.81	0.83	0.78	0.75	0.82	0.79	0.8	0.82	0.55	0.52	0.5	0.53	0.54	0.61	0.49	0.5	0.51	0.57	0.55	0.58	0.59	0.63	0.67	0.62	0.59	0.61	0.6	0.56	0.7	0.63	0.62	0.66	0.68	0.7	0.61	0.69	0.65	0.69	0.69	0.65	0.72	0.74	0.73
IgA	Tyrosinase	0.33	0.42	0.3	0.28	0.38	0.32	0.02	0.37	0.79	1	0.7	0.73	0.76	0.72	0.7	0.72	0.64	0.64	0.7	0.68	0.69	0.66	0.71	0.7	0.73	0.72	0.7	0.67	0.7	0.74	0.71	0.7	0.71	0.54	0.43	0.43	0.51	0.52	0.59	0.53	0.53	0.57	0.56	0.59	0.6	0.58	0.57	0.6	0.58	0.65	0.59	0.6	0.54	0.66	0.63	0.61	0.64	0.71	0.64	0.66	0.66	0.67	0.67	0.64	0.67	0.63	0.7	0.7
IgA	Epithelial Sodium Channel Alpha	0.26	0.16	0.1	0.14	0.2	0.12	0.03	0.48	0.86	0.7	1	0.77	0.73	0.74	0.73	0.78	0.71	0.74	0.76	0.75	0.74	0.78	0.75	0.74	0.71	0.75	0.76	0.71	0.68	0.74	0.73	0.74	0.73	0.49	0.53	0.41	0.39	0.41	0.44	0.35	0.41	0.38	0.39	0.38	0.38	0.38	0.44	0.5	0.47	0.45	0.43	0.54	0.38	0.47	0.43	0.46	0.52	0.5	0.5	0.44	0.5	0.48	0.45	0.5	0.47	0.51	0.57	0.55
IgA	Heparin	0.22	0.27	0.05	0.06	0.19	0.06	0.15	0.52	0.8	0.73	0.77	1	0.96	0.97	0.9	0.79	0.76	0.78	0.8	0.78	0.76	0.82	0.77	0.77	0.78	0.78	0.81	0.8	0.8	0.8	0.77	0.81	0.79	0.5	0.32	0.33	0.41	0.35	0.4	0.35	0.38	0.41	0.37	0.35	0.34	0.37	0.41	0.5	0.47	0.43	0.47	0.46	0.43	0.46	0.43	0.43	0.45	0.46	0.44	0.47	0.48	0.45	0.48	0.49	0.53	0.49	0.55	0.5
IgA	Lung Surfactant Protein-C	0.28	0.24	0.07	0.05	0.18	0.14	0.15	0.51	0.81	0.76	0.73	0.96	1	0.97	0.91	0.8	0.75	0.76	0.81	0.8	0.82	0.83	0.76	0.79	0.8	0.8	0.84	0.81	0.83	0.84	0.78	0.81	0.81	0.42	0.37	0.36	0.38	0.37	0.43	0.35	0.37	0.42	0.41	0.38	0.37	0.42	0.41	0.5	0.48	0.44	0.45	0.48	0.45	0.5	0.42	0.42	0.49	0.5	0.46	0.47	0.51	0.47	0.52	0.49	0.55	0.51	0.57	0.5
IgA	Claudin7_2	0.3	0.3	0.11	0.12	0.23	0.04	0.2	0.55	0.83	0.72	0.74	0.97	0.97	1	0.91	0.81	0.76	0.8	0.82	0.82	0.8	0.85	0.79	0.79	0.8	0.8	0.84	0.82	0.82	0.84	0.79	0.82	0.82	0.47	0.37	0.38	0.43	0.4	0.46	0.36	0.39	0.45	0.44	0.4	0.39	0.44	0.46	0.56	0.52	0.47	0.5	0.5	0.48	0.52	0.45	0.47	0.51	0.5	0.5	0.5	0.53	0.49	0.55	0.52	0.57	0.53	0.6	0.51
IgA	Claudin7_1	0.3	0.35	0.17	0.11	0.22	-0.06	0.04	0.56	0.78	0.7	0.73	0.9	0.91	0.91	1	0.84	0.87	0.86	0.89	0.87	0.91	0.93	0.88	0.89	0.89	0.87	0.92	0.92	0.94	0.89	0.84	0.87	0.85	0.48	0.39	0.4	0.53	0.39	0.42	0.4	0.44	0.5	0.49	0.44	0.43	0.46	0.47	0.53	0.59	0.53	0.53	0.53	0.58	0.5	0.47	0.48	0.55	0.54	0.52	0.56	0.57	0.51	0.56	0.57	0.61	0.57	0.63	0.58
IgA	Myelin Basic Protein	0.35	0.3	0.2	0.15	0.26	0.13	0.19	0.5	0.81	0.72	0.78	0.79	0.8	0.81	0.84	1	0.89	0.86	0.92	0.88	0.86	0.89	0.9	0.9	0.93	0.88	0.85	0.81	0.8	0.89	0.85	0.84	0.81	0.59	0.44	0.32	0.34	0.39	0.42	0.31	0.3	0.37	0.39	0.36	0.39	0.4	0.42	0.52	0.47	0.46	0.48	0.45	0.44	0.51	0.48	0.48	0.5	0.51	0.53	0.49	0.54	0.55	0.56	0.52	0.54	0.59	0.55	0.57
IgA	Human Epidermal Keratin	0.27	0.3	0.23	0.16	0.27	-0.06	0.09	0.59	0.76	0.64	0.71	0.76	0.75	0.76	0.87	0.89	1	0.98	0.96	0.91	0.92	0.92	0.97	0.98	0.97	0.87	0.92	0.91	0.9	0.92	0.93	0.94	0.89	0.63	0.42	0.34	0.41	0.37	0.39	0.37	0.38	0.43	0.44	0.4	0.44	0.47	0.46	0.53	0.56	0.52	0.54	0.5	0.52	0.52	0.49	0.5	0.53	0.56	0.59	0.56	0.6	0.55	0.59	0.62	0.6	0.63	0.63	0.62
IgA	Epithelial Cell Antigen	0.32	0.29	0.22	0.17	0.27	-0.07	0.12	0.64	0.78	0.64	0.74	0.78	0.76	0.8	0.86	0.86	0.98	1	0.96	0.93	0.91	0.94	0.97	0.96	0.94	0.88	0.94	0.93	0.9	0.93	0.94	0.96	0.92	0.65	0.4	0.38	0.46	0.44	0.46	0.43	0.44	0.49	0.49	0.46	0.5	0.52	0.52	0.59	0.6	0.57	0.56	0.54	0.53	0.56	0.52	0.56	0.57	0.57	0.61	0.61	0.63	0.57	0.61	0.63	0.62	0.63	0.64	0.63
IgA	Neurofilament Proteins	0.36	0.27	0.22	0.15	0.27	0.06	0.13	0.68	0.8	0.7	0.76	0.8	0.81	0.82	0.89	0.92	0.96	0.96	1	0.95	0.96	0.96	0.96	0.97	0.96	0.9	0.94	0.93	0.92	0.96	0.96	0.97	0.94	0.63	0.45	0.38	0.42	0.44	0.45	0.39	0.41	0.45	0.46	0.46	0.47	0.49	0.47	0.6	0.57	0.54	0.55	0.53	0.51	0.55	0.52	0.54	0.57	0.6	0.6	0.56	0.62	0.58	0.63	0.63	0.61	0.63	0.62	0.65
IgA	Beta Catenin	0.47	0.21	0.23	0.16	0.26	0.07	0.21	0.65	0.78	0.68	0.75	0.78	0.8	0.82	0.87	0.88	0.91	0.93	0.95	1	0.93	0.94	0.92	0.92	0.92	0.89	0.94	0.93	0.91	0.95	0.96	0.96	0.93	0.64	0.48	0.41	0.42	0.48	0.49	0.44	0.47	0.53	0.53	0.52	0.54	0.54	0.55	0.59	0.61	0.58	0.55	0.54	0.53	0.61	0.53	0.55	0.63	0.62	0.6	0.6	0.67	0.62	0.63	0.63	0.64	0.64	0.66	0.63
IgA	Fibulin	0.37	0.23	0.23	0.13	0.23	0.03	0.02	0.66	0.78	0.69	0.74	0.76	0.82	0.8	0.91	0.86	0.92	0.91	0.96	0.93	1	0.96	0.93	0.95	0.93	0.91	0.97	0.95	0.95	0.96	0.92	0.94	0.92	0.52	0.49	0.44	0.5	0.48	0.5	0.44	0.48	0.52	0.55	0.51	0.5	0.53	0.51	0.61	0.64	0.59	0.58	0.6	0.57	0.57	0.52	0.55	0.63	0.63	0.62	0.58	0.65	0.6	0.65	0.64	0.65	0.65	0.66	0.66
IgA	Zonulin	0.39	0.27	0.21	0.14	0.23	0	0.06	0.68	0.79	0.66	0.78	0.82	0.83	0.85	0.93	0.89	0.92	0.94	0.96	0.94	0.96	1	0.94	0.95	0.92	0.92	0.95	0.93	0.92	0.95	0.91	0.93	0.9	0.53	0.42	0.43	0.51	0.49	0.51	0.4	0.44	0.52	0.51	0.48	0.45	0.51	0.53	0.62	0.61	0.56	0.56	0.57	0.55	0.53	0.48	0.53	0.61	0.58	0.57	0.57	0.62	0.57	0.63	0.61	0.63	0.6	0.64	0.62
IgA	Transglutaminase 3	0.29	0.34	0.31	0.26	0.35	-0.03	0.09	0.64	0.81	0.71	0.75	0.77	0.76	0.79	0.88	0.9	0.97	0.97	0.96	0.92	0.93	0.94	1	0.98	0.97	0.93	0.94	0.93	0.92	0.96	0.95	0.95	0.93	0.67	0.47	0.43	0.52	0.51	0.52	0.47	0.48	0.53	0.55	0.52	0.52	0.55	0.57	0.63	0.65	0.63	0.64	0.6	0.59	0.61	0.58	0.61	0.64	0.64	0.67	0.65	0.68	0.65	0.7	0.68	0.68	0.68	0.69	0.7
IgA	NMDA Receptor	0.32	0.31	0.26	0.2	0.3	0.02	0.08	0.62	0.81	0.7	0.74	0.77	0.79	0.79	0.89	0.9	0.98	0.96	0.97	0.92	0.95	0.95	0.98	1	0.97	0.9	0.96	0.93	0.92	0.96	0.94	0.95	0.92	0.58	0.44	0.4	0.46	0.45	0.49	0.42	0.45	0.49	0.51	0.49	0.5	0.53	0.54	0.59	0.62	0.58	0.6	0.56	0.56	0.59	0.54	0.56	0.6	0.63	0.64	0.62	0.66	0.62	0.68	0.66	0.66	0.68	0.68	0.69
IgA	Tau Protein	0.29	0.34	0.27	0.21	0.31	0.02	0.07	0.6	0.8	0.73	0.71	0.78	0.8	0.8	0.89	0.93	0.97	0.94	0.96	0.92	0.93	0.92	0.97	0.97	1	0.92	0.92	0.92	0.91	0.95	0.91	0.93	0.89	0.62	0.48	0.41	0.46	0.44	0.46	0.4	0.41	0.49	0.51	0.46	0.49	0.52	0.51	0.59	0.61	0.59	0.6	0.55	0.57	0.59	0.55	0.56	0.59	0.62	0.63	0.61	0.64	0.63	0.65	0.64	0.67	0.68	0.68	0.65
IgA	Transglutaminase 2	0.26	0.27	0.22	0.17	0.26	0.07	0.09	0.62	0.81	0.72	0.75	0.78	0.8	0.8	0.87	0.88	0.87	0.88	0.9	0.89	0.91	0.92	0.93	0.9	0.92	1	0.89	0.89	0.88	0.93	0.86	0.88	0.86	0.57	0.54	0.52	0.58	0.59	0.59	0.45	0.47	0.57	0.56	0.53	0.5	0.56	0.6	0.66	0.63	0.63	0.65	0.61	0.6	0.6	0.55	0.59	0.65	0.64	0.62	0.63	0.66	0.66	0.68	0.64	0.7	0.66	0.69	0.68
IgA	Islet Cell Antigen	0.42	0.26	0.28	0.2	0.29	-0.01	0.08	0.63	0.83	0.7	0.76	0.81	0.84	0.84	0.92	0.85	0.92	0.94	0.94	0.94	0.97	0.95	0.94	0.96	0.92	0.89	1	0.96	0.96	0.96	0.94	0.95	0.95	0.54	0.5	0.48	0.53	0.51	0.54	0.52	0.56	0.58	0.61	0.57	0.59	0.61	0.6	0.65	0.71	0.65	0.63	0.65	0.64	0.65	0.58	0.61	0.68	0.69	0.68	0.66	0.71	0.64	0.68	0.7	0.7	0.71	0.73	0.71
IgA	Insulin Receptor	0.34	0.25	0.23	0.17	0.29	-0.02	0.06	0.67	0.78	0.67	0.71	0.8	0.81	0.82	0.92	0.81	0.91	0.93	0.93	0.93	0.95	0.93	0.93	0.93	0.92	0.89	0.96	1	0.97	0.95	0.94	0.96	0.94	0.61	0.51	0.47	0.55	0.52	0.54	0.52	0.58	0.62	0.62	0.58	0.59	0.59	0.59	0.62	0.72	0.65	0.65	0.63	0.64	0.66	0.61	0.64	0.69	0.66	0.67	0.7	0.72	0.66	0.67	0.72	0.74	0.73	0.73	0.68
IgA	Amyloid-beta Peptide	0.35	0.29	0.3	0.22	0.34	-0.03	0.04	0.64	0.75	0.7	0.68	0.8	0.83	0.82	0.94	0.8	0.9	0.9	0.92	0.91	0.95	0.92	0.92	0.92	0.91	0.88	0.96	0.97	1	0.95	0.94	0.95	0.94	0.58	0.46	0.42	0.54	0.48	0.49	0.52	0.57	0.61	0.61	0.58	0.57	0.57	0.56	0.59	0.7	0.64	0.63	0.61	0.63	0.64	0.59	0.62	0.67	0.66	0.65	0.69	0.71	0.65	0.65	0.67	0.72	0.67	0.7	0.67
IgA	Acetycholine Receptor	0.41	0.28	0.32	0.26	0.37	0.08	0.16	0.67	0.82	0.74	0.74	0.8	0.84	0.84	0.89	0.89	0.92	0.93	0.96	0.95	0.96	0.95	0.96	0.96	0.95	0.93	0.96	0.95	0.95	1	0.97	0.97	0.96	0.63	0.54	0.47	0.47	0.54	0.57	0.51	0.52	0.57	0.6	0.58	0.58	0.6	0.59	0.64	0.68	0.64	0.63	0.61	0.59	0.69	0.6	0.63	0.69	0.68	0.68	0.67	0.73	0.69	0.71	0.67	0.7	0.7	0.7	0.69
IgA	alpha-Synucleins	0.43	0.24	0.31	0.26	0.38	0.07	0.2	0.66	0.79	0.71	0.73	0.77	0.78	0.79	0.84	0.85	0.93	0.94	0.96	0.96	0.92	0.91	0.95	0.94	0.91	0.86	0.94	0.94	0.94	0.97	1	0.99	0.98	0.69	0.47	0.39	0.41	0.5	0.52	0.52	0.55	0.56	0.56	0.58	0.6	0.58	0.57	0.6	0.66	0.62	0.6	0.58	0.55	0.68	0.61	0.63	0.67	0.68	0.69	0.67	0.73	0.69	0.69	0.69	0.69	0.69	0.69	0.7
IgA	Cerebellar	0.37	0.26	0.29	0.23	0.36	0.02	0.16	0.7	0.8	0.7	0.74	0.81	0.81	0.82	0.87	0.84	0.94	0.96	0.97	0.96	0.94	0.93	0.95	0.95	0.93	0.88	0.95	0.96	0.95	0.97	0.99	1	0.98	0.68	0.46	0.39	0.45	0.48	0.5	0.48	0.51	0.54	0.54	0.55	0.56	0.56	0.55	0.61	0.65	0.6	0.6	0.57	0.54	0.64	0.59	0.6	0.65	0.66	0.66	0.64	0.7	0.65	0.68	0.67	0.68	0.67	0.69	0.68
IgA	D2 Receptor	0.38	0.23	0.32	0.28	0.39	0.03	0.19	0.66	0.82	0.71	0.73	0.79	0.81	0.82	0.85	0.81	0.89	0.92	0.94	0.93	0.92	0.9	0.93	0.92	0.89	0.86	0.95	0.94	0.94	0.96	0.98	0.98	1	0.68	0.47	0.42	0.48	0.54	0.55	0.57	0.6	0.58	0.6	0.62	0.62	0.61	0.61	0.65	0.7	0.64	0.65	0.63	0.59	0.71	0.65	0.67	0.7	0.72	0.73	0.69	0.76	0.7	0.73	0.73	0.72	0.71	0.73	0.74
IgG	Alpha Enolase	0.22	0.35	0.47	0.43	0.5	-0.05	0.22	0.32	0.55	0.54	0.49	0.5	0.42	0.47	0.48	0.59	0.63	0.65	0.63	0.64	0.52	0.53	0.67	0.58	0.62	0.57	0.54	0.61	0.58	0.63	0.69	0.68	0.68	1	0.47	0.33	0.47	0.49	0.5	0.63	0.57	0.55	0.55	0.57	0.59	0.58	0.57	0.56	0.63	0.64	0.65	0.51	0.56	0.64	0.71	0.69	0.63	0.62	0.69	0.67	0.72	0.69	0.63	0.66	0.62	0.64	0.57	0.62
IgG	Collagen	0.29	0.08	0.27	0.26	0.2	0.03	0.13	0.17	0.52	0.43	0.53	0.32	0.37	0.37	0.39	0.44	0.42	0.4	0.45	0.48	0.49	0.42	0.47	0.44	0.48	0.54	0.5	0.51	0.46	0.54	0.47	0.46	0.47	0.47	1	0.76	0.46	0.65	0.62	0.54	0.57	0.61	0.66	0.59	0.63	0.63	0.56	0.58	0.65	0.67	0.58	0.66	0.59	0.7	0.58	0.59	0.68	0.66	0.64	0.58	0.63	0.67	0.56	0.61	0.63	0.67	0.66	0.5
IgG	Transglutaminase 2	0.38	0.16	0.19	0.15	0.08	0.1	0.05	0.15	0.5	0.43	0.41	0.33	0.36	0.38	0.4	0.32	0.34	0.38	0.38	0.41	0.44	0.43	0.43	0.4	0.41	0.52	0.48	0.47	0.42	0.47	0.39	0.39	0.42	0.33	0.76	1	0.69	0.75	0.79	0.69	0.65	0.72	0.8	0.74	0.73	0.8	0.77	0.74	0.69	0.75	0.67	0.75	0.71	0.66	0.64	0.69	0.73	0.71	0.67	0.66	0.66	0.7	0.69	0.71	0.68	0.68	0.66	0.64
IgG	Zonulin	0.19	0.43	0.37	0.29	0.28	-0.27	-0.16	0.22	0.53	0.51	0.39	0.41	0.38	0.43	0.53	0.34	0.41	0.46	0.42	0.42	0.5	0.51	0.52	0.46	0.46	0.58	0.53	0.55	0.54	0.47	0.41	0.45	0.48	0.47	0.46	0.69	1	0.77	0.76	0.74	0.77	0.82	0.8	0.76	0.69	0.77	0.8	0.82	0.81	0.83	0.85	0.79	0.89	0.63	0.71	0.74	0.78	0.75	0.72	0.76	0.72	0.68	0.72	0.78	0.77	0.69	0.75	0.75
IgG	Occludin	0.38	0.17	0.32	0.28	0.26	-0.03	0.06	0.28	0.54	0.52	0.41	0.35	0.37	0.4	0.39	0.39	0.37	0.44	0.44	0.48	0.48	0.49	0.51	0.45	0.44	0.59	0.51	0.52	0.48	0.54	0.5	0.48	0.54	0.49	0.65	0.75	0.77	1	0.95	0.78	0.78	0.88	0.85	0.86	0.81	0.85	0.86	0.89	0.81	0.85	0.81	0.84	0.79	0.8	0.76	0.81	0.89	0.81	0.81	0.8	0.81	0.85	0.85	0.79	0.82	0.74	0.76	0.72
IgG	Insulin	0.49	0.28	0.39	0.36	0.35	0.07	0.1	0.28	0.61	0.59	0.44	0.4	0.43	0.46	0.42	0.42	0.39	0.46	0.45	0.49	0.5	0.51	0.52	0.49	0.46	0.59	0.54	0.54	0.49	0.57	0.52	0.5	0.55	0.5	0.62	0.79	0.76	0.95	1	0.82	0.79	0.89	0.88	0.89	0.85	0.92	0.91	0.89	0.81	0.87	0.82	0.85	0.8	0.84	0.8	0.83	0.9	0.84	0.83	0.83	0.84	0.88	0.88	0.82	0.83	0.78	0.77	0.76
IgG	Beta Catenin	0.49	0.22	0.53	0.45	0.42	-0.01	0.08	0.13	0.49	0.53	0.35	0.35	0.35	0.36	0.4	0.31	0.37	0.43	0.39	0.44	0.44	0.4	0.47	0.42	0.4	0.45	0.52	0.52	0.52	0.51	0.52	0.48	0.57	0.63	0.54	0.69	0.74	0.78	0.82	1	0.95	0.89	0.91	0.91	0.88	0.91	0.89	0.77	0.86	0.88	0.82	0.87	0.86	0.81	0.87	0.91	0.89	0.87	0.89	0.89	0.89	0.86	0.79	0.85	0.82	0.8	0.77	0.8
IgG	Claudin-5	0.44	0.15	0.47	0.42	0.41	-0.06	0.01	0.19	0.5	0.53	0.41	0.38	0.37	0.39	0.44	0.3	0.38	0.44	0.41	0.47	0.48	0.44	0.48	0.45	0.41	0.47	0.56	0.58	0.57	0.52	0.55	0.51	0.6	0.57	0.57	0.65	0.77	0.78	0.79	0.95	1	0.9	0.89	0.92	0.86	0.85	0.87	0.74	0.88	0.87	0.85	0.88	0.85	0.83	0.84	0.89	0.9	0.88	0.88	0.89	0.88	0.85	0.77	0.88	0.86	0.82	0.84	0.81
IgG	Epithelial Cell Antigen	0.46	0.25	0.45	0.38	0.38	-0.11	-0.03	0.28	0.51	0.57	0.38	0.41	0.42	0.45	0.5	0.37	0.43	0.49	0.45	0.53	0.52	0.52	0.53	0.49	0.49	0.57	0.58	0.62	0.61	0.57	0.56	0.54	0.58	0.55	0.61	0.72	0.82	0.88	0.89	0.89	0.9	1	0.94	0.92	0.86	0.9	0.89	0.85	0.92	0.92	0.86	0.89	0.91	0.83	0.8	0.86	0.94	0.86	0.86	0.93	0.89	0.88	0.81	0.86	0.9	0.8	0.84	0.73
IgG	Insulin Receptor	0.47	0.3	0.53	0.45	0.41	-0.05	-0.05	0.26	0.57	0.56	0.39	0.37	0.41	0.44	0.49	0.39	0.44	0.49	0.46	0.53	0.55	0.51	0.55	0.51	0.51	0.56	0.61	0.62	0.61	0.6	0.56	0.54	0.6	0.55	0.66	0.8	0.8	0.85	0.88	0.91	0.89	0.94	1	0.93	0.91	0.95	0.92	0.85	0.96	0.94	0.87	0.89	0.9	0.87	0.86	0.9	0.96	0.89	0.89	0.92	0.92	0.9	0.85	0.86	0.88	0.84	0.83	0.77
IgG	GAD65 - Glutamic Acid Decarboxylase	0.53	0.25	0.49	0.42	0.43	0.09	0.08	0.25	0.55	0.59	0.38	0.35	0.38	0.4	0.44	0.36	0.4	0.46	0.46	0.52	0.51	0.48	0.52	0.49	0.46	0.53	0.57	0.58	0.58	0.58	0.58	0.55	0.62	0.57	0.59	0.74	0.76	0.86	0.89	0.91	0.92	0.92	0.93	1	0.95	0.93	0.95	0.83	0.88	0.89	0.86	0.83	0.83	0.9	0.91	0.91	0.93	0.92	0.89	0.92	0.93	0.94	0.88	0.88	0.89	0.84	0.81	0.85
IgG	Cerebellar	0.57	0.29	0.47	0.39	0.4	0.09	0.15	0.19	0.58	0.6	0.38	0.34	0.37	0.39	0.43	0.39	0.44	0.5	0.47	0.54	0.5	0.45	0.52	0.5	0.49	0.5	0.59	0.59	0.57	0.58	0.6	0.56	0.62	0.59	0.63	0.73	0.69	0.81	0.85	0.88	0.86	0.86	0.91	0.95	1	0.93	0.91	0.78	0.85	0.88	0.79	0.79	0.78	0.92	0.92	0.88	0.88	0.89	0.87	0.91	0.91	0.91	0.84	0.85	0.85	0.84	0.8	0.81
IgG	Liver Microsomal Antigen	0.54	0.33	0.53	0.46	0.43	0	0.09	0.25	0.59	0.58	0.38	0.37	0.42	0.44	0.46	0.4	0.47	0.52	0.49	0.54	0.53	0.51	0.55	0.53	0.52	0.56	0.61	0.59	0.57	0.6	0.58	0.56	0.61	0.58	0.63	0.8	0.77	0.85	0.92	0.91	0.85	0.9	0.95	0.93	0.93	1	0.94	0.88	0.89	0.93	0.84	0.86	0.87	0.89	0.86	0.88	0.92	0.91	0.89	0.9	0.91	0.9	0.89	0.87	0.86	0.83	0.82	0.8
IgG	Somatotropin	0.47	0.29	0.47	0.42	0.41	0.05	0.09	0.24	0.63	0.57	0.44	0.41	0.41	0.46	0.47	0.42	0.46	0.52	0.47	0.55	0.51	0.53	0.57	0.54	0.51	0.6	0.6	0.59	0.56	0.59	0.57	0.55	0.61	0.57	0.56	0.77	0.8	0.86	0.91	0.89	0.87	0.89	0.92	0.95	0.91	0.94	1	0.85	0.88	0.89	0.89	0.83	0.85	0.88	0.89	0.9	0.91	0.89	0.88	0.92	0.92	0.92	0.9	0.88	0.89	0.85	0.83	0.86
IgG	alpha-Myosin	0.4	0.31	0.39	0.33	0.35	-0.07	0.04	0.44	0.67	0.6	0.5	0.5	0.5	0.56	0.53	0.52	0.53	0.59	0.6	0.59	0.61	0.62	0.63	0.59	0.59	0.66	0.65	0.62	0.59	0.64	0.6	0.61	0.65	0.56	0.58	0.74	0.82	0.89	0.89	0.77	0.74	0.85	0.85	0.83	0.78	0.88	0.85	1	0.85	0.87	0.86	0.85	0.85	0.76	0.78	0.84	0.88	0.86	0.85	0.8	0.82	0.83	0.85	0.85	0.82	0.78	0.79	0.78
IgG	Fibrinogen	0.35	0.3	0.53	0.46	0.44	-0.15	-0.11	0.38	0.62	0.58	0.47	0.47	0.48	0.52	0.59	0.47	0.56	0.6	0.57	0.61	0.64	0.61	0.65	0.62	0.61	0.63	0.71	0.72	0.7	0.68	0.66	0.65	0.7	0.63	0.65	0.69	0.81	0.81	0.81	0.86	0.88	0.92	0.96	0.88	0.85	0.89	0.88	0.85	1	0.95	0.92	0.88	0.92	0.86	0.84	0.89	0.95	0.88	0.91	0.92	0.93	0.88	0.85	0.9	0.91	0.87	0.87	0.78
IgG	Human Epidermal Keratin	0.39	0.36	0.54	0.47	0.43	-0.1	-0.05	0.32	0.59	0.65	0.45	0.43	0.44	0.47	0.53	0.46	0.52	0.57	0.54	0.58	0.59	0.56	0.63	0.58	0.59	0.63	0.65	0.65	0.64	0.64	0.62	0.6	0.64	0.64	0.67	0.75	0.83	0.85	0.87	0.88	0.87	0.92	0.94	0.89	0.88	0.93	0.89	0.87	0.95	1	0.91	0.91	0.93	0.85	0.84	0.86	0.93	0.92	0.9	0.91	0.9	0.88	0.87	0.9	0.89	0.82	0.86	0.82
IgG	Platelet Glycoprotein	0.21	0.31	0.47	0.41	0.43	-0.06	-0.06	0.33	0.61	0.59	0.43	0.47	0.45	0.5	0.53	0.48	0.54	0.56	0.55	0.55	0.58	0.56	0.64	0.6	0.6	0.65	0.63	0.65	0.63	0.63	0.6	0.6	0.65	0.65	0.58	0.67	0.85	0.81	0.82	0.82	0.85	0.86	0.87	0.86	0.79	0.84	0.89	0.86	0.92	0.91	1	0.85	0.9	0.82	0.87	0.9	0.89	0.88	0.9	0.89	0.89	0.89	0.88	0.92	0.94	0.89	0.85	0.86
IgG	Transglutaminase 3	0.41	0.17	0.43	0.38	0.32	-0.1	-0.13	0.34	0.6	0.6	0.54	0.46	0.48	0.5	0.53	0.45	0.5	0.54	0.53	0.54	0.6	0.57	0.6	0.56	0.55	0.61	0.65	0.63	0.61	0.61	0.58	0.57	0.63	0.51	0.66	0.75	0.79	0.84	0.85	0.87	0.88	0.89	0.89	0.83	0.79	0.86	0.83	0.85	0.88	0.91	0.85	1	0.88	0.75	0.77	0.83	0.92	0.88	0.88	0.82	0.84	0.83	0.82	0.88	0.86	0.81	0.87	0.79
IgG	Transglutaminase 6	0.34	0.33	0.46	0.37	0.35	-0.24	-0.02	0.23	0.56	0.54	0.38	0.43	0.45	0.48	0.58	0.44	0.52	0.53	0.51	0.53	0.57	0.55	0.59	0.56	0.57	0.6	0.64	0.64	0.63	0.59	0.55	0.54	0.59	0.56	0.59	0.71	0.89	0.79	0.8	0.86	0.85	0.91	0.9	0.83	0.78	0.87	0.85	0.85	0.92	0.93	0.9	0.88	1	0.76	0.77	0.82	0.88	0.87	0.87	0.87	0.83	0.8	0.8	0.9	0.87	0.83	0.86	0.81
IgG	Brain Derived Neurotrophic Factor	0.47	0.31	0.52	0.52	0.56	0.08	0.2	0.29	0.7	0.66	0.47	0.46	0.5	0.52	0.5	0.51	0.52	0.56	0.55	0.61	0.57	0.53	0.61	0.59	0.59	0.6	0.65	0.66	0.64	0.69	0.68	0.64	0.71	0.64	0.7	0.66	0.63	0.8	0.84	0.81	0.83	0.83	0.87	0.9	0.92	0.89	0.88	0.76	0.86	0.85	0.82	0.75	0.76	1	0.88	0.88	0.88	0.89	0.9	0.91	0.94	0.93	0.86	0.84	0.88	0.88	0.86	0.78
IgG	D2 Receptor	0.41	0.35	0.5	0.46	0.5	0.12	0.07	0.24	0.63	0.63	0.43	0.43	0.42	0.45	0.47	0.48	0.49	0.52	0.52	0.53	0.52	0.48	0.58	0.54	0.55	0.55	0.58	0.61	0.59	0.6	0.61	0.59	0.65	0.71	0.58	0.64	0.71	0.76	0.8	0.87	0.84	0.8	0.86	0.91	0.92	0.86	0.89	0.78	0.84	0.84	0.87	0.77	0.77	0.88	1	0.95	0.86	0.86	0.9	0.91	0.92	0.94	0.87	0.87	0.89	0.89	0.77	0.84
IgG	Ganglioside	0.42	0.26	0.5	0.46	0.5	0.09	0.04	0.31	0.62	0.61	0.46	0.43	0.42	0.47	0.48	0.48	0.5	0.56	0.54	0.55	0.55	0.53	0.61	0.56	0.56	0.59	0.61	0.64	0.62	0.63	0.63	0.6	0.67	0.69	0.59	0.69	0.74	0.81	0.83	0.91	0.89	0.86	0.9	0.91	0.88	0.88	0.9	0.84	0.89	0.86	0.9	0.83	0.82	0.88	0.95	1	0.91	0.87	0.93	0.94	0.94	0.94	0.85	0.89	0.9	0.9	0.81	0.83
IgG	Fibulin	0.47	0.25	0.52	0.47	0.46	-0.02	-0.02	0.4	0.66	0.64	0.52	0.45	0.49	0.51	0.55	0.5	0.53	0.57	0.57	0.63	0.63	0.61	0.64	0.6	0.59	0.65	0.68	0.69	0.67	0.69	0.67	0.65	0.7	0.63	0.68	0.73	0.78	0.89	0.9	0.89	0.9	0.94	0.96	0.93	0.88	0.92	0.91	0.88	0.95	0.93	0.89	0.92	0.88	0.88	0.86	0.91	1	0.93	0.94	0.92	0.96	0.93	0.9	0.91	0.92	0.88	0.89	0.82
IgG	Myelin Oligodendrocyte Glycoprotein	0.46	0.28	0.52	0.46	0.47	0.03	0.08	0.34	0.68	0.71	0.5	0.46	0.5	0.5	0.54	0.51	0.56	0.57	0.6	0.62	0.63	0.58	0.64	0.63	0.62	0.64	0.69	0.66	0.66	0.68	0.68	0.66	0.72	0.62	0.66	0.71	0.75	0.81	0.84	0.87	0.88	0.86	0.89	0.92	0.89	0.91	0.89	0.86	0.88	0.92	0.88	0.88	0.87	0.89	0.86	0.87	0.93	1	0.94	0.88	0.92	0.91	0.9	0.94	0.91	0.88	0.92	0.92
IgG	Sulphatide	0.39	0.29	0.53	0.5	0.52	-0.05	0.09	0.33	0.7	0.64	0.5	0.44	0.46	0.5	0.52	0.53	0.59	0.61	0.6	0.6	0.62	0.57	0.67	0.64	0.63	0.62	0.68	0.67	0.65	0.68	0.69	0.66	0.73	0.69	0.64	0.67	0.72	0.81	0.83	0.89	0.88	0.86	0.89	0.89	0.87	0.89	0.88	0.85	0.91	0.9	0.9	0.88	0.87	0.9	0.9	0.93	0.94	0.94	1	0.91	0.95	0.93	0.91	0.96	0.91	0.94	0.91	0.89
IgG	Amyloid-beta Peptide	0.44	0.35	0.52	0.48	0.52	0.01	0.01	0.31	0.61	0.66	0.44	0.47	0.47	0.5	0.56	0.49	0.56	0.61	0.56	0.6	0.58	0.57	0.65	0.62	0.61	0.63	0.66	0.7	0.69	0.67	0.67	0.64	0.69	0.67	0.58	0.66	0.76	0.8	0.83	0.89	0.89	0.93	0.92	0.92	0.91	0.9	0.92	0.8	0.92	0.91	0.89	0.82	0.87	0.91	0.91	0.94	0.92	0.88	0.91	1	0.96	0.94	0.86	0.89	0.94	0.89	0.86	0.81
IgG	D1 Receptor	0.44	0.31	0.57	0.52	0.55	0.05	0.04	0.39	0.69	0.66	0.5	0.48	0.51	0.53	0.57	0.54	0.6	0.63	0.62	0.67	0.65	0.62	0.68	0.66	0.64	0.66	0.71	0.72	0.71	0.73	0.73	0.7	0.76	0.72	0.63	0.66	0.72	0.81	0.84	0.89	0.88	0.89	0.92	0.93	0.91	0.91	0.92	0.82	0.93	0.9	0.89	0.84	0.83	0.94	0.92	0.94	0.96	0.92	0.95	0.96	1	0.96	0.92	0.91	0.94	0.92	0.88	0.84
IgG	Neurofilament Proteins	0.46	0.26	0.5	0.47	0.5	0.16	0.08	0.34	0.65	0.67	0.48	0.45	0.47	0.49	0.51	0.55	0.55	0.57	0.58	0.62	0.6	0.57	0.65	0.62	0.63	0.66	0.64	0.66	0.65	0.69	0.69	0.65	0.7	0.69	0.67	0.7	0.68	0.85	0.88	0.86	0.85	0.88	0.9	0.94	0.91	0.9	0.92	0.83	0.88	0.88	0.89	0.83	0.8	0.93	0.94	0.94	0.93	0.91	0.93	0.94	0.96	1	0.91	0.89	0.94	0.91	0.84	0.83
IgG	Enteric Nerve	0.39	0.39	0.51	0.46	0.47	0.04	0.08	0.38	0.69	0.67	0.45	0.48	0.52	0.55	0.56	0.56	0.59	0.61	0.63	0.63	0.65	0.63	0.7	0.68	0.65	0.68	0.68	0.67	0.65	0.71	0.69	0.68	0.73	0.63	0.56	0.69	0.72	0.85	0.88	0.79	0.77	0.81	0.85	0.88	0.84	0.89	0.9	0.85	0.85	0.87	0.88	0.82	0.8	0.86	0.87	0.85	0.9	0.9	0.91	0.86	0.92	0.91	1	0.9	0.9	0.85	0.83	0.88
IgG	Human RO60	0.36	0.27	0.41	0.36	0.4	-0.05	0.04	0.36	0.69	0.64	0.5	0.49	0.49	0.52	0.57	0.52	0.62	0.63	0.63	0.63	0.64	0.61	0.68	0.66	0.64	0.64	0.7	0.72	0.67	0.67	0.69	0.67	0.73	0.66	0.61	0.71	0.78	0.79	0.82	0.85	0.88	0.86	0.86	0.88	0.85	0.87	0.88	0.85	0.9	0.9	0.92	0.88	0.9	0.84	0.87	0.89	0.91	0.94	0.96	0.89	0.91	0.89	0.9	1	0.93	0.94	0.93	0.92
IgG	NMDA Receptor	0.34	0.26	0.42	0.38	0.43	0.04	-0.04	0.39	0.65	0.67	0.47	0.53	0.55	0.57	0.61	0.54	0.6	0.62	0.61	0.64	0.65	0.63	0.68	0.66	0.67	0.7	0.7	0.74	0.72	0.7	0.69	0.68	0.72	0.62	0.63	0.68	0.77	0.82	0.83	0.82	0.86	0.9	0.88	0.89	0.85	0.86	0.89	0.82	0.91	0.89	0.94	0.86	0.87	0.88	0.89	0.9	0.92	0.91	0.91	0.94	0.94	0.94	0.9	0.93	1	0.94	0.92	0.84
IgG	Tau Protein	0.37	0.23	0.39	0.36	0.42	0.07	0.07	0.32	0.72	0.63	0.51	0.49	0.51	0.53	0.57	0.59	0.63	0.63	0.63	0.64	0.65	0.6	0.68	0.68	0.68	0.66	0.71	0.73	0.67	0.7	0.69	0.67	0.71	0.64	0.67	0.68	0.69	0.74	0.78	0.8	0.82	0.8	0.84	0.84	0.84	0.83	0.85	0.78	0.87	0.82	0.89	0.81	0.83	0.88	0.89	0.9	0.88	0.88	0.94	0.89	0.92	0.91	0.85	0.94	0.94	1	0.91	0.86
IgG	S100B	0.35	0.28	0.42	0.41	0.44	-0.11	0.02	0.37	0.74	0.7	0.57	0.55	0.57	0.6	0.63	0.55	0.63	0.64	0.62	0.66	0.66	0.64	0.69	0.68	0.68	0.69	0.73	0.73	0.7	0.7	0.69	0.69	0.73	0.57	0.66	0.66	0.75	0.76	0.77	0.77	0.84	0.84	0.83	0.81	0.8	0.82	0.83	0.79	0.87	0.86	0.85	0.87	0.86	0.86	0.77	0.81	0.89	0.92	0.91	0.86	0.88	0.84	0.83	0.93	0.92	0.91	1	0.85
IgG	Rabaptin 5	0.38	0.32	0.43	0.35	0.39	0.07	0.14	0.31	0.73	0.7	0.55	0.5	0.5	0.51	0.58	0.57	0.62	0.63	0.65	0.63	0.66	0.62	0.7	0.69	0.65	0.68	0.71	0.68	0.67	0.69	0.7	0.68	0.74	0.62	0.5	0.64	0.75	0.72	0.76	0.8	0.81	0.73	0.77	0.85	0.81	0.8	0.86	0.78	0.78	0.82	0.86	0.79	0.81	0.78	0.84	0.83	0.82	0.92	0.89	0.81	0.84	0.83	0.88	0.92	0.84	0.86	0.85	1
